# A machine-learning framework to characterize functional disease architectures and prioritize disease variants

**DOI:** 10.1101/2025.10.23.25338598

**Authors:** Siliangyu Cheng, Artem Kim, Dhrithi Deshpande, Steven Gazal

**Affiliations:** Department of Population and Public Health Sciences, Keck School of Medicine, University of Southern California, Los Angeles, CA, USA; Center for Genetic Epidemiology, Keck School of Medicine, University of Southern California, Los Angeles, CA, USA; Department of Clinical Pharmacy, Alfred E. Mann School of Pharmacy and Pharmaceutical Sciences, University of Southern California, Los Angeles, CA, USA; Department of Quantitative and Computational Biology, University of Southern California, Los Angeles, CA, USA

## Abstract

Modeling disease effect sizes from genome-wide association studies (GWAS) is critical for both advancing our understanding of the functional architecture of human disease and providing informative priors that enhance the prioritization of potentially causal variants. Here, we introduce the variant-to-disease (V2D) framework, an approach that leverages machine-learning algorithms to model disease effect sizes from posterior estimates of effects obtained via genome-wide fine-mapping and functional annotations. We benchmarked the V2D framework using simulations and real data analysis, demonstrating that it provides reliable estimates of heritability (*h*^2^) functional enrichment. By applying the V2D framework with linear trees to 15 UK Biobank traits, we identified non-linear relationships between constraint and regulatory annotations, highlighting constrained regulatory variants as the main functional component of disease functional architecture (*h*^2^ enrichment = 17.3 ± 1.0x across 79 independent GWAS). By applying the V2D framework with neural networks, we developed GWAS prioritization scores, which were extremely enriched in common variant *h*^2^ (20.6 ± 0.7x for the top 1% scores), outperformed existing prioritization scores in the analysis of different GWAS datasets, were transportable to analyze gene expression and non-European datasets, and improved variant prioritization in GWAS fine-mapping studies.

## Supplementary material for "A machine-learning framework to characterize functional disease architectures and prioritize disease variants": h2ML_Supplementary Tables (part 1 of 3)

### Sheet: S1
Table S1: List of the 15 UK Biobank independent GWAS. These 15 traits correspond to the 16 independent traits from Weissbrod et al. 2020 Nat Genet, from which we removed hair color because of low polygenicity.
Trait name	Trait ID	GWAS sample size (N)
Cholesterol	biochemistry_Cholesterol	319755
High Light Scatter Retic. Count	blood_HIGH_LIGHT_SCATTER_RETICULOCYTE_COUNT	321608
Mean Corpuscular Hemoglobin	blood_MEAN_CORPUSCULAR_HEMOGLOBIN	326188
Mean Platelet Volume	blood_MEAN_PLATELET_VOL	327205
Monocyte Count	blood_MONOCYTE_COUNT	325319
Bone Mineral Density	bmd_HEEL_TSCOREz	327738
Balding Type 1	body_BALDING1	155100
Height	body_HEIGHTz	336759
Diastolic blood pressure	bp_DIASTOLICadjMEDz	310831
Allergy Eczema Diagnosed	disease_ALLERGY_ECZEMA_DIAGNOSED	337071
FEV1/FVC Ratio	lung_FEV1FVCzSMOKE	274172
Forced Vital Capacity	lung_FVCzSMOKE	274172
Chronotype (morning person)	other_MORNINGPERSON	301397
Age of Menarche	repro_MENARCHE_AGE	176155
#Children	repro_NumberChildrenEverBorn_Pooled	335600

### Sheet: S2
Table S2: List of the 187 functional and evolutionary annotations from our baseline-LF models. We report the 187 annotations of the baseline-LF model. They include 96 annotations for common variants (identical annotations from the baseline-LD model) and 91 annotations for low-frequency variants. We highlight 40 main common annotations used in Fig. 2 and Fig. 3.
Annotation	40 main annotation
Coding_UCSC_lowfreq	no
Coding_UCSC_common	yes
Coding_UCSC.flanking.500_lowfreq	no
Coding_UCSC.flanking.500_common	no
Conserved_LindbladToh_lowfreq	no
Conserved_LindbladToh_common	yes
Conserved_LindbladToh.flanking.500_lowfreq	no
Conserved_LindbladToh.flanking.500_common	no
CTCF_Hoffman_lowfreq	no
CTCF_Hoffman_common	yes
CTCF_Hoffman.flanking.500_lowfreq	no
CTCF_Hoffman.flanking.500_common	no
DGF_ENCODE_lowfreq	no
DGF_ENCODE_common	yes
DGF_ENCODE.flanking.500_lowfreq	no
DGF_ENCODE.flanking.500_common	no
DHS_peaks_Trynka_lowfreq	no
DHS_peaks_Trynka_common	yes
DHS_Trynka_lowfreq	no
DHS_Trynka_common	yes
DHS_Trynka.flanking.500_lowfreq	no
DHS_Trynka.flanking.500_common	no
Enhancer_Andersson_lowfreq	no
Enhancer_Andersson_common	yes
Enhancer_Andersson.flanking.500_lowfreq	no
Enhancer_Andersson.flanking.500_common	no
Enhancer_Hoffman_lowfreq	no
Enhancer_Hoffman_common	yes
Enhancer_Hoffman.flanking.500_lowfreq	no
Enhancer_Hoffman.flanking.500_common	no
FetalDHS_Trynka_lowfreq	no
FetalDHS_Trynka_common	yes
FetalDHS_Trynka.flanking.500_lowfreq	no
FetalDHS_Trynka.flanking.500_common	no
H3K27ac_Hnisz_lowfreq	no
H3K27ac_Hnisz_common	yes
H3K27ac_Hnisz.flanking.500_lowfreq	no
H3K27ac_Hnisz.flanking.500_common	no
H3K27ac_PGC2_lowfreq	no
H3K27ac_PGC2_common	yes
H3K27ac_PGC2.flanking.500_lowfreq	no
H3K27ac_PGC2.flanking.500_common	no
H3K4me1_peaks_Trynka_lowfreq	no
H3K4me1_peaks_Trynka_common	yes
H3K4me1_Trynka_lowfreq	no
H3K4me1_Trynka_common	yes
H3K4me1_Trynka.flanking.500_lowfreq	no
H3K4me1_Trynka.flanking.500_common	no
H3K4me3_peaks_Trynka_lowfreq	no
H3K4me3_peaks_Trynka_common	yes
H3K4me3_Trynka_lowfreq	no
H3K4me3_Trynka_common	yes
H3K4me3_Trynka.flanking.500_lowfreq	no
H3K4me3_Trynka.flanking.500_common	no
H3K9ac_peaks_Trynka_lowfreq	no
H3K9ac_peaks_Trynka_common	yes
H3K9ac_Trynka_lowfreq	no
H3K9ac_Trynka_common	yes
H3K9ac_Trynka.flanking.500_lowfreq	no
H3K9ac_Trynka.flanking.500_common	no
Intron_UCSC_lowfreq	no
Intron_UCSC_common	yes
Intron_UCSC.flanking.500_lowfreq	no
Intron_UCSC.flanking.500_common	no
PromoterFlanking_Hoffman_lowfreq	no
PromoterFlanking_Hoffman_common	yes
PromoterFlanking_Hoffman.flanking.500_lowfreq	no
PromoterFlanking_Hoffman.flanking.500_common	no
Promoter_UCSC_lowfreq	no
Promoter_UCSC_common	yes
Promoter_UCSC.flanking.500_lowfreq	no
Promoter_UCSC.flanking.500_common	no
Repressed_Hoffman_lowfreq	no
Repressed_Hoffman_common	yes
Repressed_Hoffman.flanking.500_lowfreq	no
Repressed_Hoffman.flanking.500_common	no
SuperEnhancer_Hnisz_lowfreq	no
SuperEnhancer_Hnisz_common	yes
SuperEnhancer_Hnisz.flanking.500_lowfreq	no
SuperEnhancer_Hnisz.flanking.500_common	no
TFBS_ENCODE_lowfreq	no
TFBS_ENCODE_common	yes
TFBS_ENCODE.flanking.500_lowfreq	no
TFBS_ENCODE.flanking.500_common	no
Transcr_Hoffman_lowfreq	no
Transcr_Hoffman_common	yes
Transcr_Hoffman.flanking.500_lowfreq	no
Transcr_Hoffman.flanking.500_common	no
TSS_Hoffman_lowfreq	no
TSS_Hoffman_common	yes
TSS_Hoffman.flanking.500_lowfreq	no
TSS_Hoffman.flanking.500_common	no
UTR_3_UCSC_lowfreq	no
UTR_3_UCSC_common	yes
UTR_3_UCSC.flanking.500_lowfreq	no
UTR_3_UCSC.flanking.500_common	no
UTR_5_UCSC_lowfreq	no
UTR_5_UCSC_common	yes
UTR_5_UCSC.flanking.500_lowfreq	no
UTR_5_UCSC.flanking.500_common	no
WeakEnhancer_Hoffman_lowfreq	no
WeakEnhancer_Hoffman_common	yes
WeakEnhancer_Hoffman.flanking.500_lowfreq	no
WeakEnhancer_Hoffman.flanking.500_common	no
GERP.NS_lowfreq	no
GERP.NS_common	no
GERP.RSsup4_lowfreq	no
GERP.RSsup4_common	yes
MAFbin_lowfreq_1	no
MAFbin_lowfreq_2	no
MAFbin_lowfreq_3	no
MAFbin_lowfreq_4	no
MAFbin_lowfreq_5	no
MAFbin_lowfreq_6	no
MAFbin_lowfreq_7	no
MAFbin_lowfreq_8	no
MAFbin_lowfreq_9	no
MAFbin_lowfreq_10	no
MAFbin_frequent_1	no
MAFbin_frequent_2	no
MAFbin_frequent_3	no
MAFbin_frequent_4	no
MAFbin_frequent_5	no
MAFbin_frequent_6	no
MAFbin_frequent_7	no
MAFbin_frequent_8	no
MAFbin_frequent_9	no
MAFbin_frequent_10	no
MAF_Adj_Predicted_Allele_Age_common	no
MAF_Adj_LLD_AFR_lowfreq	no
MAF_Adj_LLD_AFR_common	no
Recomb_Rate_10kb_lowfreq	no
Recomb_Rate_10kb_common	no
Nucleotide_Diversity_10kb_lowfreq	no
Nucleotide_Diversity_10kb_common	no
Backgrd_Selection_Stat_lowfreq	no
Backgrd_Selection_Stat_common	no
CpG_Content_50kb_lowfreq	no
CpG_Content_50kb_common	no
MAF_Adj_ASMC_lowfreq	no
MAF_Adj_ASMC_common	no
GTEx_eQTL_MaxCPP_common	no
BLUEPRINT_H3K27acQTL_MaxCPP_common	no
BLUEPRINT_H3K4me1QTL_MaxCPP_common	no
BLUEPRINT_DNA_methylation_MaxCPP_common	no
synonymous_lowfreq	no
synonymous_common	yes
non_synonymous_lowfreq	no
non_synonymous_common	yes
Conserved_Vertebrate_phastCons46way_lowfreq	no
Conserved_Vertebrate_phastCons46way_common	yes
Conserved_Vertebrate_phastCons46way.flanking.500_lowfreq	no
Conserved_Vertebrate_phastCons46way.flanking.500_common	no
Conserved_Mammal_phastCons46way_lowfreq	no
Conserved_Mammal_phastCons46way_common	yes
Conserved_Mammal_phastCons46way.flanking.500_lowfreq	no
Conserved_Mammal_phastCons46way.flanking.500_common	no
Conserved_Primate_phastCons46way_lowfreq	no
Conserved_Primate_phastCons46way_common	yes
Conserved_Primate_phastCons46way.flanking.500_lowfreq	no
Conserved_Primate_phastCons46way.flanking.500_common	no
BivFlnk_lowfreq	no
BivFlnk_common	yes
BivFlnk.flanking.500_lowfreq	no
BivFlnk.flanking.500_common	no
Human_Promoter_Villar_lowfreq	no
Human_Promoter_Villar_common	yes
Human_Promoter_Villar.flanking.500_lowfreq	no
Human_Promoter_Villar.flanking.500_common	no
Human_Enhancer_Villar_lowfreq	no
Human_Enhancer_Villar_common	yes
Human_Enhancer_Villar.flanking.500_lowfreq	no
Human_Enhancer_Villar.flanking.500_common	no
Ancient_Sequence_Age_Human_Promoter_lowfreq	no
Ancient_Sequence_Age_Human_Promoter_common	yes
Ancient_Sequence_Age_Human_Promoter.flanking.500_lowfreq	no
Ancient_Sequence_Age_Human_Promoter.flanking.500_common	no
Ancient_Sequence_Age_Human_Enhancer_lowfreq	no
Ancient_Sequence_Age_Human_Enhancer_common	yes
Ancient_Sequence_Age_Human_Enhancer.flanking.500_lowfreq	no
Ancient_Sequence_Age_Human_Enhancer.flanking.500_common	no
Human_Enhancer_Villar_Species_Enhancer_Count_lowfreq	no
Human_Enhancer_Villar_Species_Enhancer_Count_common	no
Human_Promoter_Villar_ExAC_lowfreq	no
Human_Promoter_Villar_ExAC_common	yes
Human_Promoter_Villar_ExAC.flanking.500_lowfreq	no
Human_Promoter_Villar_ExAC.flanking.500_common	no

### Sheet: S3
Table S3: List of the 79 independent European GWAS not correlated with the 15 UK Biobank traits. We report the set of 79 independent European GWAS constructed by removing from the 107 independent traits from ref. 34 the traits that were genetically correlated to the 15 UK Biobank GWAS.
TRAIT ID	Trait name	Reference	GWAS sample size (N)
PASS.Schizophrenia.Trubetskoy2022	Schizophrenia	https://www.nature.com/articles/s41586-022-04434-5#Abs1	130664
PASS.Depression.Howard2019	Depression	https://www.nature.com/articles/s41593-018-0326-7#data-availability	500199
PASS.Bipolar_Disorder_ALL.Mullins2021	Bipolar disorder (all cases)	https://www.nature.com/articles/s41588-021-00857-4	405675
PASS.Knee_Osteoarthritis.Boer2021	Knee Osteoarthritis	https://pubmed.ncbi.nlm.nih.gov/34450027/	399321
PASS.Atrial_Fibrillation.Nielsen2018	Atrial Fibrillation	https://www.nature.com/articles/s41588-018-0171-3	1030840
PASS.Glaucoma.Craig2020	Glaucoma	https://www.nature.com/articles/s41588-019-0556-y	67040
PASS.Insomnia.Watanabe2022	Insomnia	https://www.nature.com/articles/s41588-022-01124-w	608594
PASS.Coronary_Artery_Disease.Aragam2022	Coronary Artery Disease (Aragam)	https://www.nature.com/articles/s41588-022-01233-6	1322480
UKB_460K.disease_HYPOTHYROIDISM_SELF_REP	Hypothyroidism (Self reported)	Price lab summary statistics (https://www.nature.com/articles/s41588-018-0144-6)	459324
PASS.Multiple_Sclerosis.IMSGC2019	Multiple Sclerosis	https://www.science.org/doi/10.1126/science.aav7188	115803
PASS.Gastrointestinal_Disease.Donertas2021	Gastrointestinal Disease	https://pmc.ncbi.nlm.nih.gov/articles/PMC7610725/	484598
PASS.Total_Hip_Replacement.Boer2021	Total Hip Replacement	https://www.cell.com/cell/fulltext/S0092-8674(21)00941-7?_returnURL=https%3A%2F%2Flinkinghub.elsevier.com%2Fretrieve%2Fpii%2FS0092867421009417%3Fshowall%3Dtrue	317466
PANUKBB.Diverticulosis_And_Diverticulitis	Diverticulosis and Diverticulitis	https://www.medrxiv.org/content/10.1101/2024.03.13.24303864v2	365887
PASS.Inflammatory_Bowel_Disease.deLange2017	IBD	https://www.nature.com/articles/ng.3760	59957
PANUKBB.Varicose_Vein_Surgery	Varicose Vein Surgery	https://www.medrxiv.org/content/10.1101/2024.03.13.24303864v2	420473
PASS.Rheumatoid_Arthritis.Ishigaki2022	Rheumatoid Arthritis (Ishigaki)	https://www.nature.com/articles/s41588-022-01213-w#data-availability	97173
PASS.Rheumatoid_Arthritis.Saevarsdottir2022	Rheumatoid Arthritis (Saevarsdottir)	https://ard.bmj.com/content/81/8/1085.long	1026690
PASS.Anorexia_Nervosa.Watson2019	Anorexia nervosa	https://www.nature.com/articles/s41588-019-0439-2	70157
PASS.Cancer_Prostate.Schumacher2018	Prostate Cancer	https://www.nature.com/articles/s41588-018-0142-8	74849
PASS.Heart_Failure.Shah2020	Heart Failure	https://pubmed.ncbi.nlm.nih.gov/31919418/	964057
GBMI.Primary_Apen_Angle_Glaucoma	Primary open-angle glaucoma	https://www.sciencedirect.com/science/article/pii/S2666979X2200204X?via%3Dihub	1144540
PANUKBB.Atrial_Fibrillation_And_Flutter	Atrial Fibrillation And Flutter	https://pan.ukbb.broadinstitute.org	403890
PASS.Varicose_Veins.Ahmed2022	Varicose veins	https://www.nature.com/articles/s41467-022-30765-y	401656
PANUKBB.Mouth_Teeth_Dental_Problems	Mouth and Dental Problems	https://www.medrxiv.org/content/10.1101/2024.03.13.24303864v2	418978
PASS.Alzheimers_Disease.Wightman2021	Alzheimer's Disease	https://pubmed.ncbi.nlm.nih.gov/34493870/	1126563
PANUKBB.Inguinal_Hernia	Inguinal Hernia	https://pan.ukbb.broadinstitute.org	382422
PASS.Endometriosis.Rahmioglu2023	Endometriosis	https://pubmed.ncbi.nlm.nih.gov/36914876/	477454
PASS.Acne_Vulgaris.TederLaving2023	Acne vulgaris	https://www.nature.com/articles/s41431-023-01326-8	399413
PASS.Genetic_Generalized_Epilepsy.Berkovic2022	GGE	https://www.medrxiv.org/content/10.1101/2022.06.08.22276120v1.full	23259
PASS.Ischemic_Stroke.Malik2018	Ischemic Stroke	https://pmc.ncbi.nlm.nih.gov/articles/PMC5968830/	440328
GBMI.Abdominal_Aortic_Aneurysm	Abdominal Aortic Aneurysm	https://pubmed.ncbi.nlm.nih.gov/36777996/	1235988
PASS.Parkinson.Nalls2019	Parkinson's Disease	https://pmc.ncbi.nlm.nih.gov/articles/PMC8422160/	450228
PASS.Type_1_Diabetes.Chiou2021	T1D - Type 1 Diabetes	https://www.nature.com/articles/s41586-021-03552-w#data-availability	511737
PASS.Venous_Thromboembolism.Ghouse2023	Venous Thromboembolism	https://pubmed.ncbi.nlm.nih.gov/36658437/	1500860
PASS.Cancer_Lung.McKay2017	Lung Cancer	https://pubmed.ncbi.nlm.nih.gov/28604730/	85716
PANUKBB.Breast_Cancer_female	Breast Cancer (Female)	https://www.medrxiv.org/content/10.1101/2024.03.13.24303864v2	219170
UKB_460K.cancer_PROSTATE	Prostate Cancer	Price lab summary statistics (https://www.nature.com/articles/s41588-018-0144-6)	459324
GBMI.Acute_Appendicitis	Acute Appendicitis	https://pubmed.ncbi.nlm.nih.gov/36777996/	982641
PASS.Gout.Donertas2021	Gout	https://pubmed.ncbi.nlm.nih.gov/33959723/	484598
PANUKBB.C44_Other_Malignant_Neoplasms_Of_Skin	Other Malignant Neoplasms of Skin	https://www.medrxiv.org/content/10.1101/2024.03.13.24303864v2	420531
PASS.Cancer_Esophageal.Gharahkhani2016	Esophageal Cancer	https://pubmed.ncbi.nlm.nih.gov/27527254/	21271
PASS.Thumb_Osteoarthritis.Boer2021	Thumb Osteoarthritis	https://pubmed.ncbi.nlm.nih.gov/34450027/	247230
PASS.Autism.PGC2013	Autism Spectrum Disorder	https://pubmed.ncbi.nlm.nih.gov/23453885/	10263
PASS.Tourette_Syndrome.Yu2019	Tourette Syndrome	https://pubmed.ncbi.nlm.nih.gov/30818990/	14307
PASS.Primary_Biliary_Cirrhosis.Cordell2015	Primary Biliary Cirrhosis	https://www.nature.com/articles/ncomms9019	13239
PASS.Covid19_Infection.hg_v7	COVID-19 Infection	https://www.covid19hg.org/results/r7/	2520917
PASS.Lupus.Bentham2015	Lupus (SLE)	https://www.nature.com/articles/ng.3434	14267
PASS.Celiac.Dubois2010	Celiac disease	https://www.nature.com/articles/ng.543	15283
PASS.Forced_Vital_Capacity.Shrine2023	COPD - FVC	https://www.nature.com/articles/s41588-023-01314-0#data-availability	580505
PASS.Intelligence.SavageJansen2018	Intelligence	https://www.nature.com/articles/s41588-018-0152-6	264193
PASS.Daytime_Napping.Dashti2021	Daytime napping	https://www.nature.com/articles/s41467-020-20585-3#data-availability	452633
UKB_460K.biochemistry_TotalProtein	Total Protein	Price lab summary statistics (https://www.nature.com/articles/s41588-018-0144-6)	397652
UKB_460K.body_WHRadjBMIz	WHR BMI ratio	Price lab summary statistics (https://www.nature.com/articles/s41588-018-0144-6)	458417
PASS.Reaction_Time.Davies2018	Reaction Time	https://www.nature.com/articles/s41467-018-04362-x	300486
UKB_460K.biochemistry_Creatinine	Creatinine	Price lab summary statistics (https://www.nature.com/articles/s41588-018-0144-6)	434158
PASS.Snoring.Campos2020	Snoring	https://www.nature.com/articles/s41467-020-14625-1#Abs1	408317
PASS.Sleep_Duration.Dashti2019	Sleep Duration	https://www.nature.com/articles/s41467-019-08917-4	446118
PASS.Eosinophil_Percentage.Vuckovic2020	Eosinophil Percentage	https://www.cell.com/cell/fulltext/S0092-8674(20)30999-5?_returnURL=https%3A%2F%2Flinkinghub.elsevier.com%2Fretrieve%2Fpii%2FS0092867420309995%3Fshowall%3Dtrue	408112
UKB_460K.biochemistry_IGF1	Insulin-like Growth Factor 1 (IGF-1) Levels	Price lab summary statistics (https://www.nature.com/articles/s41588-018-0144-6)	432292
PASS.General_Risk_Tolerance.KarlssonLinner2019	General Risk Tolerance	https://www.nature.com/articles/s41588-018-0309-3	466570
UKB_460K.biochemistry_AspartateAminotransferase	Aspartate Aminotransferase	Price lab summary statistics (https://www.nature.com/articles/s41588-018-0144-6)	430982
UKB_460K.biochemistry_Testosterone_Male	Testosterone Male	Price lab summary statistics (https://www.nature.com/articles/s41588-018-0144-6)	196813
PASS.Physical_Activity.Wang2022	Physical Activity	https://pubmed.ncbi.nlm.nih.gov/36071172/	589564
UKB_460K.biochemistry_AlkalinePhosphatase	Alkaline Phosphatase	Price lab summary statistics (https://www.nature.com/articles/s41588-018-0144-6)	433862
PASS.Drinks_Per_Week.Liu2019	Drinks Per Week	https://www.nature.com/articles/s41588-018-0307-5	527298
UKB_460K.biochemistry_Phosphate	Serum Phosphate Levels	Price lab summary statistics (https://www.nature.com/articles/s41588-018-0144-6)	397561
UKB_460K.biochemistry_VitaminD	Vitamin D Levels	Price lab summary statistics (https://www.nature.com/articles/s41588-018-0144-6)	415700
PASS.Alcohol_use.SanchezRoige2018	Alcohol Use	https://pubmed.ncbi.nlm.nih.gov/30336701/	120387
UKB_460K.biochemistry_TotalBilirubin	Total Bilirubin Levels	Price lab summary statistics (https://www.nature.com/articles/s41588-018-0144-6)	429423
PASS.Covid19_Vaccination.Hartonen2023	COVID-19 Vaccination Response	https://pubmed.ncbi.nlm.nih.gov/37081098/	273765
UKB_460K.pigment_SUNBURN	Sunburn Susceptibility	Price lab summary statistics (https://www.nature.com/articles/s41588-018-0144-6)	344229
PASS.Basophil_Percentage.Vuckovic2020	Basophil Percentage	https://www.cell.com/cell/fulltext/S0092-8674(20)30999-5?_returnURL=https%3A%2F%2Flinkinghub.elsevier.com%2Fretrieve%2Fpii%2FS0092867420309995%3Fshowall%3Dtrue	408112
PASS.Education_Years.Rietveld2013	Education Years	https://www.science.org/doi/10.1126/science.1235488?url_ver=Z39.88-2003&rfr_id=ori:rid:crossref.org&rfr_dat=cr_pub%20%200pubmed	126559
PASS.Cigarettes_Per_Day.Liu2019	Cigarettes Smoked Per Day	https://pubmed.ncbi.nlm.nih.gov/31387065/	257073
PASS.Cannabis_Use_Disorder.Johnson2020	Cannabis Use Disorder	https://pubmed.ncbi.nlm.nih.gov/33096046/	359934
PASS.Telomere_Length.Codd2021	Telomere Length	https://www.nature.com/articles/s41588-021-00944-6	472174
PASS.Ever_Smoked.TAGC2010	Ever Smoked	https://pmc.ncbi.nlm.nih.gov/articles/PMC2914600/	74035
PASS.Structural_Connectivity_Global.Tissink2023	Global Structural Brain Connectivity	https://www.eneuro.org/content/10/4/ENEURO.0242-22.2023	22720
PASS.CHIP.Kessler2022	Clonal Hematopoiesis of Indeterminate Potential (CHIP)	https://pubmed.ncbi.nlm.nih.gov/36450978/	367836

### Sheet: S4
Table S4: Results of the simulations under the baseline-LD model. We report true and estimated heritability functional enrichments for 40 representative functional annotations of the baseline-LD model.
	h2=0.5					h2=0.1					h2=0.05
	Truth	SuSiE-noprior	SuSiE-noprior s.e.	SuSiE-prior	SuSiE-prior s.e.	Truth	SuSiE-noprior	SuSiE-noprior s.e.	SuSiE-prior	SuSiE-prior s.e.	Truth	SuSiE-noprior	SuSiE-noprior s.e.	SuSiE-prior	SuSiE-prior s.e.
Coding_UCSC_common	4.42582	4.2563	0.0577657	4.46003	0.0588413	4.43552	3.6394	0.079662	4.61712	0.0797078	4.42848	2.93318	0.0926146	4.69103	0.0999032
Conserved_LindbladToh_common	7.46625	7.20066	0.0702706	7.65332	0.0692509	7.46341	5.85054	0.0918602	8.15061	0.0907898	7.47252	4.49571	0.0986301	8.28965	0.106783
CTCF_Hoffman_common	1.00513	1.03236	0.0220617	1.03537	0.0219412	1.00551	1.08065	0.0325714	1.09463	0.0313919	1.00459	1.16342	0.0438385	1.17914	0.0407876
DGF_ENCODE_common	2.34051	2.29526	0.0125063	2.35924	0.0123627	2.34162	2.06885	0.0180061	2.38761	0.0172639	2.34016	1.82777	0.0221854	2.40848	0.0196835
DHS_peaks_Trynka_common	2.60521	2.54513	0.0140543	2.63046	0.0135152	2.60953	2.25712	0.0213173	2.69504	0.0206758	2.60386	1.97844	0.0255594	2.74553	0.0245281
DHS_Trynka_common	2.10648	2.07125	0.01071	2.13164	0.0104803	2.10853	1.86985	0.0144311	2.17301	0.0140716	2.10518	1.68174	0.0183624	2.20245	0.0187774
Enhancer_Andersson_common	3.33795	3.22785	0.115778	3.29639	0.110066	3.33702	2.60247	0.150198	3.2503	0.14169	3.32339	2.37826	0.182556	3.3119	0.195542
Enhancer_Hoffman_common	2.45486	2.38017	0.025394	2.43702	0.0248424	2.45373	2.20008	0.0348265	2.49591	0.035096	2.45413	1.98826	0.0436323	2.53441	0.0440404
FetalDHS_Trynka_common	2.74424	2.69535	0.0188786	2.78642	0.0183057	2.74295	2.37081	0.0283731	2.86392	0.0284893	2.74417	2.09641	0.0324119	2.96665	0.0370115
H3K27ac_Hnisz_common	1.45959	1.45321	0.0047242	1.46131	0.00468559	1.45911	1.41888	0.00661117	1.46841	0.00645627	1.45945	1.37225	0.00832083	1.47666	0.00718748
H3K27ac_PGC2_common	1.70604	1.69102	0.00665068	1.71222	0.00641317	1.70612	1.60989	0.00913727	1.72801	0.00917712	1.70565	1.51745	0.0112656	1.74649	0.00949442
H3K4me1_peaks_Trynka_common	1.96964	1.93764	0.0106905	1.97613	0.0103614	1.97127	1.81556	0.0151807	2.00392	0.014763	1.97125	1.65809	0.0176899	2.00834	0.0173564
H3K4me1_Trynka_common	1.55553	1.53982	0.00410632	1.55669	0.00382115	1.55584	1.46991	0.00577956	1.56747	0.00505345	1.55548	1.38184	0.00690144	1.56506	0.00642186
H3K4me3_peaks_Trynka_common	2.53478	2.4832	0.0269736	2.54731	0.0281694	2.53842	2.2566	0.0393502	2.59727	0.0371346	2.53522	2.04935	0.0501593	2.657	0.0474513
H3K4me3_Trynka_common	2.2963	2.25668	0.0115116	2.3076	0.0117949	2.29822	2.09114	0.0156324	2.36385	0.0174432	2.29612	1.90042	0.0241359	2.39721	0.0216215
H3K9ac_peaks_Trynka_common	2.89731	2.80978	0.0331905	2.89285	0.0313367	2.89921	2.5366	0.0450144	2.95586	0.0435662	2.89762	2.26423	0.0557656	3.00041	0.0496125
H3K9ac_Trynka_common	2.52305	2.46133	0.0132041	2.52193	0.0129363	2.52618	2.26716	0.0185372	2.56712	0.0179885	2.52105	2.04339	0.0238776	2.591	0.021146
Intron_UCSC_common	1.0775	1.07229	0.00451448	1.06822	0.00453728	1.07742	1.0899	0.00703111	1.07045	0.00678018	1.07726	1.09098	0.0082889	1.07579	0.00772587
PromoterFlanking_Hoffman_common	1.59049	1.54735	0.0503196	1.61941	0.0514495	1.59212	1.50389	0.0656307	1.62554	0.0584386	1.58676	1.40705	0.0857177	1.6135	0.0769267
Promoter_UCSC_common	1.91452	1.87096	0.0238138	1.92585	0.0234421	1.91759	1.77088	0.0346772	2.01519	0.0346537	1.91305	1.64999	0.0424748	2.06701	0.0416806
Repressed_Hoffman_common	0.70507	0.71757	0.00498914	0.710767	0.00490711	0.705215	0.730812	0.0068919	0.699823	0.00656133	0.705102	0.754463	0.00856678	0.680779	0.00783536
SuperEnhancer_Hnisz_common	1.72548	1.72201	0.00908952	1.72728	0.00888869	1.72686	1.69643	0.0128876	1.74788	0.0122035	1.72614	1.63301	0.0155826	1.76225	0.0137418
TFBS_ENCODE_common	2.20241	2.1525	0.0122345	2.20928	0.0123872	2.20297	1.96415	0.0178344	2.24491	0.0176753	2.20069	1.76344	0.0228864	2.26586	0.0214739
Transcr_Hoffman_common	1.06741	1.05841	0.00545389	1.053	0.00542573	1.06747	1.07004	0.00735916	1.04608	0.0069638	1.06733	1.07513	0.00812357	1.05642	0.00764431
TSS_Hoffman_common	4.28291	4.1021	0.055811	4.27306	0.0574845	4.28545	3.61575	0.0664044	4.46831	0.0750341	4.28014	3.09855	0.0828586	4.62831	0.094891
UTR_3_UCSC_common	2.91923	2.81088	0.0621529	2.9031	0.0609348	2.91733	2.42072	0.0845396	2.89138	0.0806724	2.91064	2.08431	0.105636	2.8555	0.100456
UTR_5_UCSC_common	3.28612	3.14782	0.10017	3.30601	0.0969559	3.31609	2.70562	0.139535	3.35188	0.135834	3.29084	2.2943	0.151405	3.34777	0.161384
WeakEnhancer_Hoffman_common	1.86076	1.84259	0.0322837	1.87988	0.0318125	1.85596	1.71541	0.0485836	1.88224	0.0474168	1.86176	1.64463	0.0555331	1.95167	0.0565064
GERP.RSsup4_common	7.53888	7.31454	0.11749	7.77141	0.118539	7.5164	6.1345	0.158662	8.30741	0.164953	7.54546	4.87302	0.185177	8.65509	0.211812
synonymous_common	3.04233	2.98556	0.136304	3.11108	0.137134	3.05906	2.8191	0.207628	3.4966	0.202526	3.03075	2.30971	0.2054	3.42055	0.223484
non_synonymous_common	7.73914	7.50118	0.215311	7.93408	0.215666	7.74924	6.28852	0.291433	8.50538	0.310393	7.79204	4.88174	0.291844	9.02205	0.371312
Conserved_Vertebrate_phastCons46way_common	5.57146	5.36413	0.0551195	5.70943	0.0531854	5.56995	4.39104	0.0683079	6.0232	0.0663893	5.57423	3.44305	0.0753429	6.14066	0.0857977
Conserved_Mammal_phastCons46way_common	7.4249	7.15372	0.0763067	7.62066	0.0743341	7.42149	5.81778	0.0969763	8.1244	0.10131	7.43456	4.51078	0.102259	8.33502	0.122217
Conserved_Primate_phastCons46way_common	8.03054	7.73214	0.0710242	8.24195	0.0698635	8.02783	6.34909	0.0935353	8.81951	0.098586	8.05036	4.91226	0.107638	9.09626	0.109544
BivFlnk_common	4.82345	4.72827	0.0697997	4.88344	0.0675528	4.81039	4.21706	0.0936974	5.06155	0.0931841	4.82558	3.67323	0.113534	5.19412	0.122264
Human_Promoter_Villar_common	4.12619	3.93107	0.0589732	4.11618	0.0597916	4.12944	3.49364	0.0691504	4.30112	0.0737555	4.11409	2.94103	0.0827661	4.36068	0.0949411
Human_Enhancer_Villar_common	2.16073	2.12173	0.0296376	2.16513	0.0303054	2.16417	1.99196	0.0436613	2.24618	0.0417334	2.16364	1.87973	0.0542065	2.37291	0.0531735
Ancient_Sequence_Age_Human_Promoter_common	10.2677	9.73331	0.151402	10.3041	0.156879	10.2732	8.20652	0.200978	10.9347	0.204301	10.2436	6.37769	0.249011	11.0165	0.262434
Ancient_Sequence_Age_Human_Enhancer_common	7.83737	7.50188	0.150097	7.87215	0.150523	7.83257	6.20178	0.208835	8.24426	0.208283	7.86009	5.10333	0.239047	8.59444	0.268886
Human_Promoter_Villar_ExAC_common	7.75472	7.15741	0.196358	7.55767	0.195211	7.75774	6.16153	0.273608	7.62852	0.276229	7.72075	5.18851	0.358872	8.12062	0.394571

### Sheet: S5
Table S5: Results of the simulations using an interactive effect between the coding and conserved annotations. We report true and estimated heritability functional enrichments obtained with SuSiE and with S-LDSC without and with the interaction modeled (S-LDSC and S-LDSC+interaction, respectively).
h2	annotation	Truth	S-LDSC	S-LDSC s.e.	S-LDSC+interaction	S-LDSC+interaction s.e.	SuSiE-noprior	SuSiE-noprior s.e.	SuSiE-prior	SuSiE-prior s.e.
0.5	coding	5.45648	5.22724	0.205221	5.42115	0.205178	5.22879	0.0694352	5.61204	0.0683774
0.5	conserved	6.92404	6.87574	0.215889	7.24692	0.224803	6.66981	0.053554	7.2124	0.052716
0.5	coding&conserved	14.5807	9.10545	0.307404	15.4225	0.875222	13.8709	0.206077	14.9	0.200645
0.1	coding	5.42	4.78895	0.154335	5.16798	0.164402	4.34824	0.0988084	6.35087	0.10432
0.1	conserved	6.92107	6.3819	0.162424	6.96902	0.167255	5.44547	0.0686632	8.15286	0.0749543
0.1	coding&conserved	14.4971	8.35326	0.204815	14.6921	0.54534	11.0194	0.286218	16.0145	0.300343
0.05	coding	5.46103	4.80476	0.162252	5.18223	0.169006	3.51369	0.112787	6.68027	0.13205
0.05	conserved	6.91813	6.42978	0.17535	7.01523	0.174912	4.23258	0.0784088	8.62287	0.0922753
0.05	coding&conserved	14.5914	8.40339	0.214218	14.4124	0.499515	8.4475	0.313571	16.0223	0.36256

### Sheet: S6
Table S6: Estimates of heritability enrichment estimated across 15 UK Biobank traits with S-LDSC, SuSiE-noprior, and SuSiE-prior. We report heritability functional enrichments for 40 representative functional annotations of the baseline-LD model. S-LDSC values were averaged across the 15 traits.
	S-LDSC	SuSiE-noprior	SuSiE-prior
Coding_UCSC_common	5.95682	4.23747	7.5161
Conserved_LindbladToh_common	8.55107	3.4666	8.77608
CTCF_Hoffman_common	1.00478	1.27591	1.49234
DGF_ENCODE_common	2.96738	1.8955	2.75659
DHS_peaks_Trynka_common	3.04106	1.94173	3.17293
DHS_Trynka_common	2.46271	1.75403	2.71749
Enhancer_Andersson_common	5.38324	3.28484	6.67308
Enhancer_Hoffman_common	3.20153	2.75726	4.12377
FetalDHS_Trynka_common	3.17823	2.16079	3.65019
H3K27ac_Hnisz_common	1.76325	1.62919	1.8137
H3K27ac_PGC2_common	2.22224	1.8119	2.25951
H3K4me1_peaks_Trynka_common	2.27816	1.83781	2.46646
H3K4me1_Trynka_common	1.88147	1.53084	1.81887
H3K4me3_peaks_Trynka_common	2.97574	2.4645	4.28117
H3K4me3_Trynka_common	2.91616	2.1008	3.10906
H3K9ac_peaks_Trynka_common	3.03093	2.56641	4.26939
H3K9ac_Trynka_common	3.15767	2.28386	3.32766
Intron_UCSC_common	1.16737	1.27022	1.21142
PromoterFlanking_Hoffman_common	2.12588	1.75844	2.48248
Promoter_UCSC_common	2.75137	2.27818	3.55018
Repressed_Hoffman_common	0.609123	0.604821	0.487815
SuperEnhancer_Hnisz_common	2.23999	2.20625	2.4238
TFBS_ENCODE_common	2.98921	2.02568	2.94024
Transcr_Hoffman_common	1.1104	1.26533	1.17056
TSS_Hoffman_common	6.2444	3.94569	7.44439
UTR_3_UCSC_common	3.23527	2.53293	3.8004
UTR_5_UCSC_common	3.2392	3.19463	5.42453
WeakEnhancer_Hoffman_common	2.88732	2.33236	3.04941
GERP.RSsup4_common	8.95827	4.31106	9.9596
synonymous_common	5.06238	2.48552	5.74186
non_synonymous_common	10.4152	9.6545	16.3198
Conserved_Vertebrate_phastCons46way_common	6.17491	2.85622	7.16894
Conserved_Mammal_phastCons46way_common	8.38694	3.58464	9.54026
Conserved_Primate_phastCons46way_common	9.238	3.61771	10.0848
BivFlnk_common	5.95415	3.3933	6.23356
Human_Promoter_Villar_common	7.10578	3.97569	7.40378
Human_Enhancer_Villar_common	3.01334	2.79033	3.77642
Ancient_Sequence_Age_Human_Promoter_common	16.0703	6.09087	14.8216
Ancient_Sequence_Age_Human_Enhancer_common	10.4704	5.02835	9.84661
Human_Promoter_Villar_ExAC_common	12.3858	4.68541	12.1526

### Sheet: S7
Table S7: Estimates of heritability enrichment across 15 UK Biobank traits estimated with S-LDSC, SuSiE-noprior, and SuSiE-prior. We report heritability functional enrichments for 5 LD score bins. S-LDSC values were averaged across the 15 traits.
	S-LDSC	SuSiE-noprior	SuSiE-prior
LD bin 1 (lowest value)	1.3197	1.26701	1.32352
LD bin 2	1.15917	1.15992	1.15018
LD bin 3	0.964386	1.03391	1.02028
LD bin 4	0.90471	0.906269	0.897928
LD bin 5 (highest value)	0.652033	0.695752	0.664472

### Sheet: S8
Table S8: Mean squared error (MSE) of decision trees for common and low-frequency variants. We report MSEs computed using a LEOCO procedure on common variants and low-frequency variants. For interpretability, we multiplied b2 by 10**7 and subtracted the MSE obtained by using the linear model (positive values mean that the decision tree does not provide a better fit than the linear model).
Common variants
		Minimum number of SNPs per leaf
		100K	50K	25K	10K	5K
Tree depth	3	148.95	151.483	145.521	152.741	147.598
	4	144.32	143.999	133.332	140.578	136.03
	5	138.809	139.88	126.718	132.64	130.911
	6	137.922	137.638	121.896	126.386	129.209
	7	137.625	137.075	120.013	123.87	131.971
	8	137.35	136.844	118.876	124.817	134.766
	9	137.19	136.992	118.644	124.238	133.591
	10	137.19	136.889	118.184	123.302	135.268
Low-frequency variants
		Minimum number of SNPs per leaf
		100K	50K	25K	10K	5K
Tree depth	3	53.6531	49.4216	33.0714	24.8257	31.1054
	4	46.949	42.1461	26.4357	19.9469	26.022
	5	45.439	39.6639	21.5931	14.7672	22.4008
	6	43.8684	38.0329	20.2319	12.8288	22.0194
	7	43.394	36.8645	19.3101	11.6632	20.8053
	8	43.0723	36.7828	18.6726	11.965	21.1096
	9	43.0366	36.6235	18.4309	12.0762	23.161
	10	43.0065	36.5453	18.2588	12.6925	24.4076

### Sheet: S9
Table S9: Heritability explained by each leaf of the common variant tree. We report the common variant h2 enrichment of each leaf estimated by S-LDSC and expected by S-LDSC with the baseline-LD model using 79 independent European GWAS not correlated with the 15 UK Biobank traits.
Leaf #	prop_snps	prop_h2	prop_h2_se	enrichment	enrichment_se	prop_h2expected	prop_h2expected_se	diff_h2_P
1	0.00521425	0.0903878	0.00516684	17.3347	0.990907	0.0569843	0.00281806	1.38149e-08
2	0.00846245	0.0575187	0.00557414	6.79693	0.658691	0.0796886	0.005343	0.00408839
3	0.00559237	0.0150001	0.00392663	2.68225	0.702141	0.0374058	0.00297489	5.4113e-06
4	0.0147351	0.0485106	0.00579066	3.29219	0.392986	0.067128	0.0063898	0.0308529
5	0.105353	0.153849	0.0175529	1.46032	0.166611	0.171954	0.0183924	0.476392
6	0.00914235	0.0218397	0.00368595	2.38885	0.403173	0.0357412	0.0031872	0.00433277
7	0.851501	0.583924	0.0209993	0.685759	0.0246615	0.537397	0.0218222	0.124461

### Sheet: S10
Table S10: Heritability explained by each leaf of the low-frequency variant tree. We report the low-frequency variant h2 enrichment of each leaf estimated by S-LDSC and expected by S-LDSC with the baseline-LF model using 23 independent UK Biobank traits with sufficient power to investigate low-frequency variant architecture.
Leaf #	prop_snps	prop_h2	prop_h2_se	enrichment	enrichment_se	prop_h2expected	prop_h2expected_se	diff_h2_P
1	0.00239382	0.100087	0.00723178	0.100087	0.00723178	0.0936324	0.00658158	0.509223
2	0.0010107	0.0261258	0.0039042	0.0261258	0.0039042	0.0384801	0.00279513	0.0100841
3	0.00185573	0.0739452	0.00560272	0.0739452	0.00560272	0.0691322	0.00514588	0.526946
4	0.0016107	0.0625777	0.00562805	0.0625777	0.00562805	0.0324947	0.00226822	7.13327e-07
5	0.0269184	0.201629	0.0238028	0.201629	0.0238028	0.261157	0.0210663	0.0610994
6	0.0970936	0.0932203	0.0104525	0.0932203	0.0104525	0.129196	0.0122618	0.0255618
7	0.869117	0.414875	0.0242931	0.414875	0.0242931	0.352027	0.0262059	0.0786134

### Sheet: S11
Table S11: Benchmarking V2D scores across machine learning models. We report h2 enrichment computed on 79 independent GWAS and excess overlap computed across common variants fine-mapped with high confidence in MVP and FinnGen for V2D scores obtained using different machine learning methods.
Dataset	Model	top ranked SNPs	enrichment / excess overlap	se
79 GWAS	V2D-linear	0.002	21.4264	1.9183
79 GWAS	V2D-linear	0.005	19.0337	0.873817
79 GWAS	V2D-linear	0.01	17.6719	0.650201
79 GWAS	V2D-linear	0.02	13.1614	0.469773
79 GWAS	V2D-linear	0.05	8.26433	0.261147
79 GWAS	V2D-MLP	0.002	27.7803	1.80599
79 GWAS	V2D-MLP	0.005	24.8528	1.06842
79 GWAS	V2D-MLP	0.01	20.6147	0.723362
79 GWAS	V2D-MLP	0.02	13.9838	0.506094
79 GWAS	V2D-MLP	0.05	8.64489	0.292381
79 GWAS	V2D-Random Forest	0.002	31.2602	1.52487
79 GWAS	V2D-Random Forest	0.005	23.6698	0.936233
79 GWAS	V2D-Random Forest	0.01	17.867	0.546405
79 GWAS	V2D-Random Forest	0.02	12.6685	0.422998
79 GWAS	V2D-Random Forest	0.05	7.83875	0.27155
79 GWAS	V2D-XGBoost	0.002	20.4732	1.79724
79 GWAS	V2D-XGBoost	0.005	20.2035	1.09356
79 GWAS	V2D-XGBoost	0.01	18.8039	0.732596
79 GWAS	V2D-XGBoost	0.02	13.7291	0.463193
79 GWAS	V2D-XGBoost	0.05	7.70709	0.254565
MVP	V2D-linear	0.002	4.92935	0.359897
MVP	V2D-linear	0.005	3.94511	0.23035
MVP	V2D-linear	0.01	3.40562	0.16533
MVP	V2D-linear	0.02	2.8509	0.117095
MVP	V2D-linear	0.05	2.29394	0.071861
MVP	V2D-MLP	0.002	7.32554	0.419566
MVP	V2D-MLP	0.005	5.17754	0.263043
MVP	V2D-MLP	0.01	4.31492	0.185785
MVP	V2D-MLP	0.02	3.36995	0.125781
MVP	V2D-MLP	0.05	2.43347	0.0727931
MVP	V2D-Random Forest	0.002	6.04917	0.402781
MVP	V2D-Random Forest	0.005	4.61232	0.255037
MVP	V2D-Random Forest	0.01	3.54854	0.172376
MVP	V2D-Random Forest	0.02	2.89871	0.119098
MVP	V2D-Random Forest	0.05	2.23998	0.0697868
MVP	V2D-XGBoost	0.002	7.01704	0.40712
MVP	V2D-XGBoost	0.005	4.87298	0.250755
MVP	V2D-XGBoost	0.01	3.91735	0.1755
MVP	V2D-XGBoost	0.02	3.10192	0.121778
MVP	V2D-XGBoost	0.05	2.28394	0.071817
FinnGen	V2D-linear	0.002	27.8409	4.45036
FinnGen	V2D-linear	0.005	20.4679	2.40908
FinnGen	V2D-linear	0.01	15.6774	1.48658
FinnGen	V2D-linear	0.02	11.0825	0.881069
FinnGen	V2D-linear	0.05	6.9696	0.440604
FinnGen	V2D-MLP	0.002	42.859	5.51824
FinnGen	V2D-MLP	0.005	25.0527	2.66645
FinnGen	V2D-MLP	0.01	18.4096	1.61277
FinnGen	V2D-MLP	0.02	12.9593	0.954596
FinnGen	V2D-MLP	0.05	7.3414	0.453345
FinnGen	V2D-Random Forest	0.002	30.6336	4.66264
FinnGen	V2D-Random Forest	0.005	22.1893	2.50896
FinnGen	V2D-Random Forest	0.01	14.2864	1.42029
FinnGen	V2D-Random Forest	0.02	10.9536	0.876388
FinnGen	V2D-Random Forest	0.05	7.29439	0.451306
FinnGen	V2D-XGBoost	0.002	39.1407	5.26482
FinnGen	V2D-XGBoost	0.005	26.9909	2.76453
FinnGen	V2D-XGBoost	0.01	19.2477	1.64849
FinnGen	V2D-XGBoost	0.02	12.0771	0.920177
FinnGen	V2D-XGBoost	0.05	7.22767	0.448903

### Sheet: S12 - MLP
Table S12: MSE of machine learning models for common and low-frequency variants. We report MSE computed using a LEOCO procedure on common variants and low-frequency variants. For interpretability, we multiplied b2 by 10**7 and subtract the MSE obtained by using the linear model (positive values mean that the model does not provide a better fit than the linear model).
Common variants
		n_layer
		1	2	3	4	5	6	10
n_neuron	1	146.281	50.9807	16.4365	28.1106	23.8796	32.9211	16.1856
	2	105.37	65.4858	52.3701	5.17515	-1.05059	-15.3221	-13.7323
	3	117.054	73.5565	17.3975	-20.452	-5.23467	-19.2562	-25.6256
	4	75.7795	17.0877	-10.5897	-21.4839	-21.8408	-24.9202	-25.5486
	5	92.8538	-0.640856	-7.43202	-25.7779	-29.6248	-16.108	-25.4997
	6	86.573	9.92364	-7.32877	-13.2347	-32.7876	-27.4622	-23.7097
	10	33.6384	0.454367	2.54757	1.27279	-14.717	-30.3504	-27.4752
	15	20.0272	8.48602	-3.63097	-30.1403	-25.5595	-28.4475	-21.7354
Low-frequency variants
		n_layer
		1	2	3	4	5	6	10
n_neuron	1	36.355	26.7514	9.61	6.05121	12.5374	2.78735	15.7955
	2	20.6539	11.7316	8.31746	6.75643	-6.00479	0.0901892	-9.55069
	3	15.7575	2.75476	8.30394	-3.16938	-9.46549	-5.66123	-12.6223
	4	34.0562	16.7466	-2.70122	-10.2363	-11.1921	-7.64955	-10.95
	5	14.0598	14.3304	-8.18937	-9.77496	-12.5696	-14.4365	-12.6531
	6	25.5964	-6.17916	-14.0715	-9.17988	-13.312	-11.7488	-11.5921
	10	32.6522	0.91607	-7.21845	-12.7221	-13.1353	-16.3895	-11.4575
	15	34.8206	1.35001	-10.9178	-14.1837	-12.6524	-14.3128	-11.7431

### Sheet: S12 - XGBoost
Table S12: MSE of machine learning models for common and low-frequency variants. We report MSE computed using a LEOCO procedure on common variants and low-frequency variants. For interpretability, we multiplied b2 by 10**7 and subtract the MSE obtained by using the linear model (positive values mean that the model does not provide a better fit than the linear model).
Common variants							Low-frequency variants
n_estimators	max_depth	gamma	min_child_weight	subsample	MSE		n_estimators	max_depth	gamma	min_child_weight	subsample	MSE
500	2	0	1	1	-47.3468		500	2	10	8	0.8	-48.3907
500	2	1	10	1	-47.2149		500	2	10	8	1	-48.2566
500	2	10	6	1	-46.0994		500	2	10	1	1	-47.1218
500	2	1	6	1	-45.3852		500	2	1	1	1	-46.6287
500	2	10	10	1	-45.3728		500	2	10	6	1	-46.1247
500	2	0	10	1	-45.1322		500	2	0	1	0.8	-45.9389
500	2	0	8	1	-44.587		500	2	0	8	1	-45.9041
500	2	10	1	1	-44.5492		500	2	0	8	0.8	-45.4071
500	2	0	6	1	-43.835		500	2	10	1	0.8	-45.2309
500	2	10	8	1	-43.3346		500	2	0	1	1	-45.1389
500	2	1	8	1	-42.9981		500	2	0	6	0.8	-45.0198
500	2	1	1	1	-42.101		500	2	1	8	0.8	-44.986
200	2	1	6	1	-40.8742		500	2	0	6	1	-44.9361
200	2	10	8	1	-40.5359		500	2	10	6	0.8	-44.7275
200	2	10	6	1	-40.3963		500	2	1	6	0.8	-44.5104
200	2	0	8	1	-40.25		500	2	1	6	1	-44.4309
200	2	0	10	1	-39.9047		500	2	1	1	0.8	-44.3642
200	2	1	10	1	-39.7547		500	2	1	8	1	-44.1667
200	2	10	10	1	-39.5559		1000	2	0	1	1	-42.0076
200	2	10	1	1	-38.6818		1000	2	10	6	1	-41.7299
200	2	0	6	1	-38.5307		1000	2	1	1	1	-40.8157
200	2	0	1	1	-37.8458		1000	2	1	6	1	-40.4911
200	2	1	8	1	-37.8218		200	2	10	6	1	-40.232
200	2	1	1	1	-36.8616		200	2	0	6	1	-39.9724
1000	2	10	6	1	-34.5717		200	2	10	1	1	-39.8291
200	2	1	1	0.8	-33.6665		1000	2	1	8	1	-39.7414
200	2	1	10	0.8	-33.3306		200	2	1	8	1	-39.7279
200	2	10	1	0.8	-31.9747		200	2	0	8	1	-39.7167
200	2	0	8	0.8	-31.3832		200	2	0	1	1	-39.7108
200	2	10	8	0.8	-30.9789		1000	2	10	8	1	-39.6719
200	2	10	10	0.8	-30.5112		200	2	1	1	1	-39.6133
1000	2	10	10	1	-30.2282		1000	2	0	6	1	-39.6121
1000	2	1	1	1	-29.4488		200	2	1	6	1	-39.5328
1000	2	1	10	1	-29.202		200	2	10	8	1	-39.4924
200	2	0	6	0.8	-29.1594		1000	2	1	8	0.8	-39.425
1000	2	0	1	1	-28.9448		1000	2	10	1	1	-39.372
1000	2	0	6	1	-28.9211		1000	2	1	1	0.8	-39.23
200	2	1	8	0.8	-28.7505		1000	2	10	6	0.8	-38.9182
1000	2	0	10	1	-28.6672		200	2	10	6	0.8	-38.7944
1000	2	1	6	1	-26.7849		1000	2	0	8	1	-38.7084
200	2	0	1	0.8	-26.7066		200	2	10	1	0.8	-38.4406
200	2	10	6	0.8	-26.5586		200	2	10	8	0.8	-38.4081
1000	2	1	8	1	-26.3067		1000	2	0	8	0.8	-38.3421
1000	2	10	1	1	-25.8848		200	2	1	6	0.8	-38.2565
200	2	0	10	0.8	-25.367		200	2	0	8	0.8	-38.2441
200	2	1	6	0.8	-25.1973		1000	2	10	8	0.8	-37.7756
1000	2	0	8	1	-25.1418		200	2	0	6	0.8	-37.7531
1000	2	10	8	1	-24.8116		1000	2	0	6	0.8	-37.5889
100	2	0	1	1	-1.95647		1000	2	1	6	0.8	-37.4362
100	2	10	8	1	-1.41005		1000	2	10	1	0.8	-37.2236
100	2	1	6	1	-1.3522		500	2	10	8	0.6	-36.6907
100	2	1	10	1	-1.29404		1000	2	0	1	0.8	-36.1999
100	2	1	8	0.8	-1.14472		500	2	0	6	0.6	-36.1438
100	2	1	1	1	-0.824253		200	2	1	8	0.8	-35.1361
100	2	0	10	1	-0.649589		200	2	1	1	0.8	-34.9649
100	2	0	8	1	-0.402553		500	2	1	1	0.6	-34.8649
100	2	1	1	0.8	-0.300179		200	2	0	1	0.8	-34.8021
100	2	10	6	1	-0.0759993		500	2	0	8	0.6	-34.4369
100	2	1	10	0.8	-0.0730576		200	2	1	6	0.6	-34.0909
100	2	1	8	1	0.123017		200	2	10	1	0.6	-33.9373
100	2	0	10	0.8	0.802431		500	2	1	6	0.6	-33.7299
100	2	10	10	1	1.00566		200	2	10	6	0.6	-33.5944
100	2	10	6	0.8	1.23555		500	2	1	8	0.6	-33.3812
100	2	10	1	0.8	1.23687		500	2	10	6	0.6	-33.3298
100	2	10	1	1	1.85515		500	2	0	1	0.6	-33.1392
100	2	0	1	0.8	1.88646		200	2	1	8	0.6	-33.067
100	2	0	6	1	3.27058		200	2	1	1	0.6	-33.0568
500	2	0	10	0.8	3.3758		200	2	0	6	0.6	-32.4203
100	2	10	8	0.8	3.39695		500	2	10	1	0.6	-32.3876
100	2	0	6	0.8	3.63567		200	2	10	8	0.6	-32.0647
100	2	1	6	0.8	3.6435		200	2	0	1	0.6	-31.3755
100	2	10	10	0.8	3.65051		200	2	0	8	0.6	-30.9552
100	2	0	8	0.8	4.18131		100	2	10	6	1	-25.0796
500	2	1	6	0.8	5.08258		100	2	10	1	0.6	-24.4698
200	2	1	6	0.6	6.01879		100	2	10	1	1	-23.8998
500	2	0	1	0.8	7.87789		100	2	1	6	1	-23.8555
100	2	10	8	0.6	8.40226		1000	2	0	6	0.6	-23.8254
200	2	10	10	0.6	8.53987		100	2	1	8	0.6	-23.4454
500	2	0	6	0.8	9.76701		100	2	0	8	1	-23.4427
500	2	1	10	0.8	10.6179		100	2	1	1	1	-23.3494
1000	1	0	10	1	10.8192		1000	2	1	1	0.6	-23.2556
1000	1	1	6	1	10.8415		100	2	0	6	1	-23.2487
1000	1	1	1	1	10.8419		1000	2	10	1	0.6	-23.1751
1000	1	10	6	1	10.8452		100	2	10	6	0.8	-23.1717
1000	1	0	1	1	10.8502		100	2	0	6	0.8	-23.0173
1000	1	10	8	1	10.8541		100	2	1	8	0.8	-22.9894
1000	1	0	8	1	10.8653		100	2	1	8	1	-22.9463
1000	1	10	1	1	10.8712		100	2	1	6	0.6	-22.8723
1000	1	0	6	1	10.874		1000	2	1	8	0.6	-22.8689
1000	1	1	8	1	10.8778		100	2	0	1	0.6	-22.8424
1000	1	1	10	1	10.8783		100	2	10	8	1	-22.7978
200	2	1	8	0.6	10.8834		100	2	1	1	0.6	-22.7534
1000	1	10	10	1	10.9209		100	2	0	1	1	-22.7063
500	2	0	8	0.8	12.1308		1000	2	1	6	0.6	-22.6822
200	2	1	1	0.6	12.4117		100	2	0	1	0.8	-22.6025
200	2	0	1	0.6	12.7886		1000	2	0	1	0.6	-22.5077
100	2	10	6	0.6	13.0275		100	2	10	8	0.6	-22.4632
200	2	10	1	0.6	13.2495		100	2	1	1	0.8	-22.4402
500	2	10	6	0.8	13.4122		1000	2	10	8	0.6	-22.4312
200	2	0	10	0.6	13.4336		1000	2	10	6	0.6	-22.2214
500	2	1	8	0.8	13.4581		100	2	0	8	0.8	-22.0621
1000	1	0	10	0.8	13.547		100	2	0	8	0.6	-22.0377
1000	1	1	6	0.8	13.633		1000	2	0	8	0.6	-22.005
1000	1	10	6	0.8	13.639		100	2	10	1	0.8	-21.8982
1000	1	1	10	0.8	13.6786		100	2	10	8	0.8	-21.7755
1000	1	0	1	0.8	13.8065		100	2	10	6	0.6	-21.585
1000	1	10	8	0.8	13.9151		100	2	0	6	0.6	-21.2739
1000	1	0	6	0.8	13.9536		100	2	1	6	0.8	-21.0948
1000	1	10	1	0.8	14.0066		25	5	1	6	0.8	-11.0381
1000	1	0	8	0.8	14.0347		25	5	0	8	0.8	-7.35164
1000	1	1	8	0.8	14.0437		50	2	0	6	0.6	-4.32197
1000	1	1	1	0.8	14.0449		1000	1	1	8	1	-3.0273
1000	1	10	10	0.8	14.2246		1000	1	1	6	1	-3.02156
500	2	1	1	0.8	14.6994		1000	1	10	8	1	-3.02146
500	2	10	1	0.8	15.2874		1000	1	0	8	1	-3.02065
200	2	1	10	0.6	15.4269		1000	1	0	1	1	-3.01943
200	2	10	6	0.6	16.3337		1000	1	1	1	1	-3.01762
100	2	0	8	0.6	16.3813		1000	1	0	6	1	-3.01687
500	2	10	8	0.8	16.5788		1000	1	10	1	1	-3.01584
200	2	0	6	0.6	16.6769		1000	1	10	6	1	-3.01478
1000	1	1	6	0.6	17.5501		1000	1	0	8	0.8	-2.63933
1000	1	10	6	0.6	17.7186		1000	1	0	1	0.8	-2.623
1000	1	10	10	0.6	18.1319		1000	1	10	8	0.8	-2.58475
1000	1	10	8	0.6	18.3797		1000	1	1	1	0.8	-2.57117
1000	1	0	6	0.6	18.3925		1000	1	1	8	0.8	-2.55888
1000	1	0	10	0.6	18.4595		1000	1	0	6	0.8	-2.53636
1000	1	1	10	0.6	18.5536		1000	1	10	1	0.8	-2.53621
1000	1	0	1	0.6	18.6506		1000	1	1	6	0.8	-2.53001
1000	1	1	1	0.6	18.6898		1000	1	10	6	0.8	-2.50148
1000	1	1	8	0.6	18.691		50	2	10	8	1	-2.27676
1000	1	10	1	0.6	18.7533		500	1	0	1	0.8	-2.0186
1000	1	0	8	0.6	18.7959		1000	1	1	6	0.6	-2.00647
500	1	1	10	0.8	18.8963		1000	1	10	6	0.6	-1.99354
500	1	0	1	0.8	19.185		500	1	10	6	0.8	-1.98928
500	1	1	1	0.8	19.1979		1000	1	0	6	0.6	-1.96471
500	1	1	8	0.8	19.2048		50	2	1	6	1	-1.94649
500	1	10	6	0.8	19.2506		500	1	0	6	0.8	-1.94228
500	1	10	8	0.8	19.2513		500	1	10	1	0.8	-1.9414
500	1	0	6	0.8	19.3771		1000	1	1	8	0.6	-1.93312
500	1	0	8	0.8	19.3921		1000	1	0	1	0.6	-1.92846
500	1	10	10	0.8	19.4223		1000	1	0	8	0.6	-1.92513
500	1	1	6	0.8	19.4258		1000	1	10	8	0.6	-1.92406
500	1	0	10	0.8	19.4361		500	1	1	1	0.8	-1.92107
500	1	10	1	0.8	19.4501		500	1	0	8	0.8	-1.92038
200	2	0	8	0.6	19.583		500	1	1	6	0.8	-1.91943
500	1	0	1	1	19.605		500	1	0	8	1	-1.91542
500	1	10	6	1	19.6164		500	1	10	6	1	-1.90944
500	1	1	6	1	19.634		500	1	1	6	1	-1.90741
500	1	10	1	1	19.6356		500	1	10	1	1	-1.90627
500	1	10	10	1	19.6398		500	1	0	6	1	-1.90449
500	1	10	8	1	19.644		1000	1	10	1	0.6	-1.90289
500	1	1	8	1	19.6448		500	1	1	8	1	-1.90269
500	1	0	10	1	19.6527		500	1	1	1	1	-1.90264
500	1	1	10	1	19.6552		500	1	0	1	1	-1.9025
500	1	1	1	1	19.6739		500	1	10	8	1	-1.90173
500	1	0	8	1	19.6874		500	1	10	8	0.8	-1.88818
500	1	0	6	1	19.7306		500	1	1	8	0.8	-1.8739
100	2	10	1	0.6	20.2393		1000	1	1	1	0.6	-1.81861
100	2	0	1	0.6	20.3618		50	2	10	1	1	-1.52789
500	2	10	10	0.8	20.7939		50	2	0	6	1	-1.50056
100	2	1	8	0.6	20.8405		500	1	0	1	0.6	-1.49865
500	1	0	10	0.6	21.0396		500	1	0	6	0.6	-1.49108
500	1	0	6	0.6	21.0886		50	2	0	8	0.8	-1.47864
500	1	10	1	0.6	21.1211		500	1	10	8	0.6	-1.47743
500	1	10	8	0.6	21.1693		500	1	10	1	0.6	-1.46246
500	1	1	1	0.6	21.201		50	2	10	6	0.8	-1.45786
500	1	0	1	0.6	21.2116		500	1	1	1	0.6	-1.39437
500	1	10	6	0.6	21.2469		500	1	10	6	0.6	-1.38762
500	1	1	8	0.6	21.253		500	1	0	8	0.6	-1.36582
500	1	1	6	0.6	21.2849		500	1	1	6	0.6	-1.34396
500	1	1	10	0.6	21.3105		500	1	1	8	0.6	-1.32583
500	1	10	10	0.6	21.3589		50	2	0	8	1	-1.27778
500	1	0	8	0.6	21.379		50	2	1	1	1	-1.25536
200	2	10	8	0.6	21.5363		50	2	10	6	1	-1.23285
100	2	0	6	0.6	21.5883		50	2	0	1	1	-1.21679
100	2	10	10	0.6	22.0853		50	2	1	8	1	-1.08834
100	2	1	6	0.6	22.16		50	2	1	6	0.6	-1.04359
100	2	0	10	0.6	22.2457		50	2	10	1	0.8	-0.797793
100	2	1	10	0.6	25.9379		50	2	1	6	0.8	-0.719729
100	2	1	1	0.6	25.9512		50	2	1	8	0.8	-0.480527
200	1	10	8	0.6	45.605		50	2	0	1	0.8	-0.276102
200	1	1	1	0.6	45.6856		50	2	0	8	0.6	0.227721
200	1	0	1	0.6	45.7079		50	2	0	6	0.8	0.312958
200	1	10	6	0.6	45.7914		50	2	10	8	0.8	0.618837
200	1	0	10	0.6	45.8694		50	2	1	1	0.6	0.632815
200	1	0	8	0.6	45.8894		50	2	10	1	0.6	0.683728
200	1	1	10	0.6	45.9058		50	2	10	6	0.6	0.794456
200	1	0	6	0.6	45.9168		50	2	10	8	0.6	0.910776
200	1	10	10	0.6	45.9616		50	2	1	8	0.6	1.00753
200	1	1	6	0.6	46.0074		50	2	0	1	0.6	1.48164
200	1	10	1	0.6	46.0817		50	2	1	1	0.8	1.53262
200	1	1	8	0.6	46.1336		25	5	10	8	1	1.88217
200	1	1	6	0.8	47.8435		40	2	10	1	0.6	2.65878
200	1	10	10	0.8	47.9041		40	5	1	8	1	3.68429
200	1	0	6	0.8	47.9711		200	1	1	1	0.6	3.8224
200	1	1	1	0.8	47.9756		200	1	1	6	0.6	3.89455
200	1	10	8	0.8	47.9882		200	1	10	8	0.6	3.94835
200	1	10	1	0.8	48.0279		200	1	10	6	0.6	3.95256
200	1	0	8	0.8	48.1087		200	1	0	8	0.6	3.96202
200	1	0	1	0.8	48.1097		200	1	0	1	0.6	3.97586
200	1	1	8	0.8	48.3014		25	5	1	8	0.8	3.98199
200	1	1	10	0.8	48.3246		200	1	10	1	0.6	4.02221
200	1	10	6	0.8	48.3419		200	1	1	8	0.6	4.02537
200	1	0	10	0.8	48.4595		200	1	0	6	0.6	4.0313
200	1	1	1	1	51.9852		200	1	10	8	0.8	4.04476
200	1	10	1	1	52.0101		200	1	1	8	0.8	4.07692
200	1	0	6	1	52.012		200	1	10	1	0.8	4.12034
200	1	10	8	1	52.0122		200	1	0	6	0.8	4.12561
200	1	0	8	1	52.015		200	1	1	6	0.8	4.1348
200	1	0	10	1	52.0155		200	1	0	8	0.8	4.16817
200	1	0	1	1	52.0168		200	1	10	6	0.8	4.18363
200	1	10	6	1	52.0227		200	1	1	1	0.8	4.19488
200	1	1	8	1	52.0438		200	1	0	1	0.8	4.20782
200	1	1	6	1	52.0567		40	2	10	6	0.6	4.71861
200	1	10	10	1	52.0638		40	2	0	1	0.6	4.72847
200	1	1	10	1	52.2018		40	2	0	6	0.6	4.90002
50	2	10	10	0.8	55.3346		40	2	1	1	0.6	5.03472
50	2	1	6	0.8	55.6958		200	1	1	6	1	5.18955
50	2	1	8	0.8	56.6344		200	1	1	1	1	5.19616
50	2	1	1	0.8	56.8323		200	1	10	8	1	5.20869
50	2	1	10	0.8	58.2717		200	1	0	6	1	5.20912
50	2	10	6	0.8	58.9111		200	1	0	1	1	5.20922
50	2	0	1	0.8	59.223		200	1	0	8	1	5.21497
50	2	0	10	0.8	59.86		200	1	10	6	1	5.22139
50	2	1	8	1	59.9032		200	1	1	8	1	5.23792
50	2	0	10	1	59.908		200	1	10	1	1	5.24111
50	2	0	1	1	59.928		40	2	0	8	1	5.6697
50	2	10	1	0.8	60.2012		40	2	10	8	0.6	5.739
50	2	0	6	1	60.2842		40	2	0	8	0.6	5.8723
50	2	1	10	1	60.4439		40	2	1	8	1	6.03065
50	2	1	1	1	60.8107		40	2	1	6	0.6	6.15574
50	2	0	8	0.8	61.1059		40	2	1	8	0.6	6.16016
50	2	0	6	0.8	61.1162		25	5	1	8	0.6	6.26427
50	2	10	6	1	61.284		40	2	10	8	1	6.29411
50	2	10	10	1	61.2946		40	2	0	6	0.8	6.31832
50	2	1	6	1	62.0162		40	2	10	1	1	6.49594
50	2	10	1	1	62.6644		40	2	10	6	1	6.57647
50	2	0	8	1	62.75		40	2	1	6	1	6.59501
50	2	10	8	0.8	64.5397		40	2	1	1	1	6.67809
50	2	10	8	1	64.8947		40	2	0	1	1	6.68204
1000	2	0	1	0.8	68.9085		40	2	0	6	1	6.8478
50	2	1	10	0.6	70.2742		40	2	10	6	0.8	6.9617
50	2	1	6	0.6	73.445		40	2	0	1	0.8	7.20243
50	2	1	1	0.6	73.6915		40	2	10	1	0.8	7.24916
50	2	0	6	0.6	74.802		40	2	1	8	0.8	7.35088
1000	2	10	8	0.8	75.1431		40	2	1	6	0.8	7.39481
50	2	0	1	0.6	75.335		40	2	10	8	0.8	7.5741
40	2	0	10	0.8	75.4599		40	2	0	8	0.8	7.98169
50	2	10	1	0.6	75.5672		25	5	10	6	0.6	8.17382
50	2	1	8	0.6	75.7632		40	2	1	1	0.8	8.22042
50	2	0	8	0.6	75.813		25	5	10	8	0.8	9.88932
40	2	10	10	0.8	76.4249		40	5	10	8	1	10.6282
40	2	0	1	0.8	76.4898		25	5	0	8	1	10.8338
1000	2	10	6	0.8	76.5642		25	5	10	6	0.8	13.0193
50	2	0	10	0.6	76.5685		25	5	1	8	1	13.6517
40	2	1	1	0.8	76.7581		100	1	1	1	0.6	14.1976
40	2	1	8	0.8	77.6203		100	1	10	1	0.6	14.2498
40	2	0	8	0.8	78.0317		100	1	0	6	0.6	14.2505
40	2	10	1	0.8	78.6178		100	1	10	8	0.6	14.2512
40	2	1	6	0.8	79.0542		100	1	1	8	0.6	14.2581
40	2	10	6	0.8	79.3099		100	1	0	8	0.6	14.2701
1000	2	1	10	0.8	79.5096		100	1	0	1	0.6	14.4278
50	2	10	8	0.6	79.5511		100	1	1	6	0.6	14.5072
40	2	1	10	0.8	79.5554		100	1	10	6	0.6	14.5709
40	2	10	8	0.8	79.707		100	1	0	6	0.8	15.0789
50	2	10	6	0.6	79.7251		100	1	1	1	0.8	15.0912
40	2	1	10	1	79.9099		100	1	0	1	0.8	15.0964
40	2	0	8	1	79.9138		100	1	10	1	0.8	15.1213
40	2	1	10	0.6	80.2322		100	1	10	8	0.8	15.1626
50	2	10	10	0.6	80.262		100	1	1	6	0.8	15.2211
40	2	0	6	0.8	80.3196		100	1	1	8	0.8	15.2558
40	2	10	6	1	81.283		100	1	10	6	0.8	15.2786
40	2	10	10	1	81.399		100	1	0	8	0.8	15.3227
40	2	1	6	1	81.3998		25	5	10	8	0.6	16.3012
40	2	10	1	1	81.8614		100	1	0	8	1	16.3519
40	2	0	6	1	81.9217		100	1	10	6	1	16.3521
40	2	1	8	1	82.0017		100	1	1	8	1	16.3525
40	2	0	1	1	82.3304		100	1	1	1	1	16.353
1000	2	1	6	0.8	82.3883		100	1	1	6	1	16.359
1000	2	0	8	0.8	82.4725		100	1	0	6	1	16.363
1000	2	0	10	0.8	82.6002		100	1	0	1	1	16.3797
40	2	0	10	0.6	82.7056		100	1	10	8	1	16.3877
40	2	0	10	1	83.0709		100	1	10	1	1	16.417
40	2	10	8	1	83.5923		25	5	0	6	0.6	16.8443
40	2	1	1	1	83.7269		25	2	1	1	0.6	17.5038
40	2	1	6	0.6	84.0968		25	5	10	6	1	18.1357
1000	2	1	1	0.8	84.7164		25	2	0	8	0.6	18.343
1000	2	10	10	0.8	86.0304		25	2	10	1	0.6	18.4817
40	2	0	6	0.6	86.2856		25	2	0	1	0.6	18.4819
1000	2	0	6	0.8	86.5557		25	2	10	1	0.8	18.7541
100	1	10	10	0.6	86.5882		25	2	10	8	0.6	18.7629
100	1	1	10	0.6	86.8449		25	2	1	6	0.8	18.8386
100	1	0	6	0.6	86.8614		25	2	1	6	0.6	18.8998
100	1	0	8	0.6	86.8618		25	2	0	6	0.6	19.0797
100	1	10	1	0.6	86.8819		25	5	0	8	0.6	19.3007
100	1	10	8	0.6	86.8831		25	5	0	1	1	19.3877
100	1	0	1	0.6	86.9135		25	2	1	8	0.6	19.4307
100	1	10	6	0.6	87.242		25	2	10	6	0.8	19.5849
1000	2	1	8	0.8	87.2459		25	2	10	6	0.6	19.7003
100	1	1	6	0.6	87.3668		25	2	0	6	0.8	19.7333
100	1	1	1	0.6	87.3742		25	2	10	8	0.8	19.9412
100	1	0	10	0.6	87.4		25	2	1	6	1	20.2521
100	1	1	8	0.6	87.4018		25	2	1	8	1	20.3693
40	2	10	6	0.6	87.5111		25	2	1	1	1	20.3829
40	2	10	8	0.6	88.9811		25	2	10	8	1	20.384
1000	2	10	1	0.8	89.3595		25	2	1	1	0.8	20.4266
100	1	1	6	0.8	90.4745		25	2	0	8	1	20.6044
100	1	10	1	0.8	90.4957		25	2	0	6	1	20.6047
100	1	10	8	0.8	90.5665		25	2	10	1	1	20.665
100	1	0	10	0.8	90.5944		25	2	0	1	0.8	20.6966
100	1	1	10	0.8	90.7745		25	2	0	8	0.8	20.7864
100	1	0	8	0.8	90.7766		25	2	0	1	1	20.8342
40	2	0	8	0.6	90.7838		25	2	10	6	1	20.9544
100	1	10	6	0.8	90.8992		25	5	0	6	1	21.0227
100	1	10	10	0.8	90.9296		25	2	1	8	0.8	21.0423
100	1	1	1	0.8	91.0133		40	5	0	6	0.8	21.1747
100	1	0	1	0.8	91.0373		25	5	1	6	0.6	22.2114
100	1	0	6	0.8	91.1526		40	5	10	8	0.6	26.7517
100	1	1	8	0.8	91.198		50	1	10	6	0.6	27.8064
40	2	0	1	0.6	92.0684		50	1	10	1	0.6	27.8363
40	2	10	10	0.6	92.6928		50	1	1	6	0.6	27.8382
40	2	1	1	0.6	93.63		50	1	0	6	0.6	27.8693
100	1	1	1	1	94.2351		50	1	10	8	0.6	27.8703
100	1	0	8	1	94.2736		50	1	1	8	0.6	27.8886
100	1	1	6	1	94.2844		50	1	0	8	0.6	27.9113
100	1	10	10	1	94.2883		50	1	0	1	0.6	27.9645
100	1	10	8	1	94.2912		50	1	1	1	0.6	27.9686
100	1	0	6	1	94.2912		50	1	10	6	0.8	28.4404
100	1	0	1	1	94.2929		50	1	10	1	0.8	28.4426
100	1	1	10	1	94.2944		50	1	10	8	0.8	28.455
100	1	10	6	1	94.3628		50	1	0	6	0.8	28.4578
100	1	0	10	1	94.3646		50	1	1	6	0.8	28.4615
100	1	10	1	1	94.3814		50	1	1	1	0.8	28.4689
100	1	1	8	1	94.3863		50	1	1	8	0.8	28.5121
40	2	10	1	0.6	94.7047		50	1	0	1	0.8	28.544
40	2	1	8	0.6	95.2971		50	1	0	8	0.8	28.5482
500	2	1	6	0.6	101.596		25	5	0	6	0.8	28.7846
25	5	0	8	0.8	102.815		50	1	10	1	1	29.2059
500	2	10	10	0.6	108.716		50	1	1	8	1	29.212
500	2	0	1	0.6	110.307		50	1	0	1	1	29.2128
25	2	1	1	0.8	116.54		50	1	1	6	1	29.2247
25	2	10	8	0.8	116.586		50	1	10	8	1	29.2308
25	2	10	10	0.8	117.028		50	1	0	6	1	29.2309
25	2	0	10	0.8	117.086		50	1	0	8	1	29.2715
25	2	0	6	0.8	117.112		50	1	1	1	1	29.3041
25	2	10	1	0.8	117.717		50	1	10	6	1	29.3042
25	2	10	6	0.8	118.071		25	5	1	6	1	30.0861
25	2	1	10	0.8	119.004		40	1	1	6	0.6	31.7571
25	2	0	1	0.8	119.343		40	1	1	8	0.6	31.7573
25	2	1	6	0.8	119.362		40	1	0	6	0.6	31.7595
25	2	0	8	0.8	119.636		40	1	0	1	0.6	31.7755
25	2	1	8	0.8	119.793		40	1	10	8	0.6	31.8029
25	2	0	6	0.6	120.039		40	1	10	1	0.6	31.8591
500	2	1	10	0.6	120.17		40	1	0	8	0.6	31.8871
25	2	0	1	1	120.399		40	1	1	1	0.6	31.8873
25	2	1	6	0.6	120.705		40	1	10	6	0.6	31.8878
25	2	10	8	0.6	120.715		40	1	0	8	0.8	32.5437
500	2	10	1	0.6	120.812		40	1	10	8	0.8	32.5734
25	2	1	6	1	120.959		40	1	1	1	0.8	32.5913
25	2	10	6	1	120.969		40	1	0	6	0.8	32.5959
25	2	1	8	1	121.053		40	1	1	8	0.8	32.6056
500	2	0	6	0.6	121.09		40	1	10	1	0.8	32.6166
25	2	10	1	1	121.222		40	1	10	6	0.8	32.6368
25	2	0	10	1	121.226		40	1	1	6	0.8	32.6652
25	2	1	1	1	121.328		40	1	0	1	0.8	32.7116
25	2	1	10	1	121.335		40	1	0	8	1	33.09
25	2	10	10	1	121.552		40	1	1	6	1	33.0902
25	2	0	8	1	121.703		40	1	1	1	1	33.0913
25	2	10	8	1	121.766		40	1	0	6	1	33.0946
500	2	0	10	0.6	122.052		40	1	10	1	1	33.0978
500	2	10	8	0.6	122.785		40	1	0	1	1	33.098
25	2	0	6	1	122.975		40	1	10	6	1	33.1002
25	2	10	10	0.6	123.265		40	1	1	8	1	33.1623
25	2	1	1	0.6	124.939		40	1	10	8	1	33.1694
25	2	10	1	0.6	125.044		40	5	1	8	0.8	34.8713
25	2	1	8	0.6	125.068		40	5	10	8	0.8	35.0412
25	2	10	6	0.6	125.1		25	5	1	1	0.6	35.705
25	2	0	10	0.6	125.779		40	5	0	6	0.6	36.8232
500	2	1	1	0.6	126.451		40	5	10	6	0.8	37.2805
25	2	0	8	0.6	127.114		50	5	0	8	0.8	40.1786
25	2	0	1	0.6	127.271		25	1	1	8	0.6	40.533
500	2	10	6	0.6	127.616		25	1	10	6	0.6	40.5339
25	5	10	10	0.8	127.677		25	1	0	1	0.6	40.5345
500	2	0	8	0.6	128.327		25	1	1	6	0.6	40.5535
500	2	1	8	0.6	128.335		25	1	0	8	0.6	40.6242
25	2	1	10	0.6	129.897		25	1	1	1	0.6	40.6797
25	5	0	10	0.8	130.062		25	1	10	1	0.6	40.6798
50	1	10	6	0.6	135.209		25	1	10	8	0.6	40.7381
50	1	0	10	0.6	135.209		25	1	0	6	0.6	40.7399
50	1	10	8	0.6	135.212		25	1	0	8	0.8	41.0993
50	1	1	8	0.6	135.22		25	1	10	6	0.8	41.1433
25	5	1	10	0.8	135.24		25	1	10	1	0.8	41.1492
50	1	0	1	0.6	135.33		25	1	1	6	0.8	41.1558
50	1	10	1	0.6	135.384		25	1	0	6	0.8	41.1781
50	1	1	10	0.6	135.388		25	1	10	8	0.8	41.1997
50	1	0	8	0.6	135.443		40	5	0	8	0.8	41.2016
50	1	1	6	0.6	135.621		25	1	1	8	0.8	41.2139
50	1	0	6	0.6	135.698		25	1	0	1	0.8	41.2633
50	1	10	10	0.6	135.698		25	1	1	1	0.8	41.2755
50	1	1	1	0.6	135.874		25	1	0	6	1	41.4328
50	1	10	1	0.8	136.266		25	1	0	1	1	41.5097
50	1	1	10	0.8	136.383		25	1	10	6	1	41.5098
50	1	0	10	0.8	136.412		25	1	10	8	1	41.5214
50	1	10	8	0.8	136.529		25	1	1	1	1	41.5217
50	1	1	6	0.8	136.533		25	1	10	1	1	41.5239
50	1	1	8	0.8	136.549		25	1	1	8	1	41.5546
50	1	0	8	0.8	136.57		25	1	0	8	1	41.5568
50	1	0	1	0.8	136.724		25	1	1	6	1	41.5643
50	1	1	1	0.8	136.726		50	5	10	8	1	42.0204
50	1	10	10	0.8	136.738		40	5	1	6	1	42.0977
50	1	10	6	0.8	136.741		40	5	1	8	0.6	44.8445
50	1	0	6	0.8	137.084		40	5	0	8	0.6	45.5985
50	1	0	10	1	139.31		25	5	10	1	1	47.5054
50	1	1	1	1	139.311		25	5	10	1	0.8	48.4728
50	1	0	8	1	139.318		25	5	0	1	0.8	48.5419
50	1	10	1	1	139.322		25	5	10	1	0.6	49.5009
50	1	10	8	1	139.323		50	5	10	8	0.8	50.165
50	1	0	1	1	139.324		25	5	1	1	1	50.2683
50	1	1	10	1	139.324		25	5	1	1	0.8	51.2225
50	1	1	8	1	139.325		50	5	1	8	0.8	53.3342
50	1	10	6	1	139.33		40	5	1	6	0.6	53.5036
50	1	10	10	1	139.331		40	5	10	6	1	53.6137
50	1	1	6	1	139.332		40	5	10	6	0.6	54.8573
50	1	0	6	1	139.332		25	5	0	1	0.6	55.0877
40	5	0	8	0.6	147.379		40	5	1	6	0.8	55.5051
1000	2	0	8	0.6	148.646		40	5	0	8	1	56.6898
40	1	0	8	0.6	149.152		50	5	10	6	0.8	58.2702
1000	2	0	1	0.6	149.604		50	5	0	8	1	60.4121
40	1	1	6	0.6	149.984		50	5	10	6	1	60.6716
40	1	0	6	0.8	150.145		40	5	0	6	1	62.598
40	1	0	1	0.8	150.19		50	5	1	8	1	62.622
40	1	1	6	0.8	150.191		40	5	10	1	1	62.6415
40	1	10	10	0.8	150.192		50	5	0	6	0.6	68.8554
40	1	1	1	0.8	150.224		50	5	10	6	0.6	72.747
40	1	0	6	0.6	150.291		50	5	1	8	0.6	75.5568
40	1	1	10	0.8	150.384		50	5	0	8	0.6	76.4706
40	1	10	6	0.6	150.396		50	5	1	6	1	76.5514
40	1	0	10	0.6	150.508		50	5	10	8	0.6	81.6237
40	1	10	1	0.6	150.594		50	5	0	6	0.8	82.8624
40	1	0	1	0.6	150.61		50	5	1	1	0.8	85.1955
40	1	10	10	0.6	150.614		40	5	1	1	0.8	87.1075
40	1	10	8	0.6	150.681		40	5	0	1	1	89.1793
40	1	1	8	0.6	150.681		50	5	0	6	1	92.975
40	1	0	8	0.8	150.699		40	5	10	1	0.8	95.4844
40	1	0	10	0.8	150.732		50	5	1	6	0.8	97.0278
40	1	10	1	0.8	150.745		100	5	10	8	1	99.2717
40	1	10	8	0.8	150.768		40	5	0	1	0.8	99.4811
40	1	1	8	0.8	150.83		40	5	1	1	1	102.443
40	1	10	6	0.8	150.873		50	5	1	6	0.6	102.714
40	1	1	1	0.6	151.205		40	5	10	1	0.6	106.333
40	1	1	10	0.6	151.207		100	5	0	8	1	115.285
40	1	0	10	1	152.306		40	5	1	1	0.6	116.701
40	1	1	6	1	152.329		100	5	10	6	1	117.221
40	1	1	10	1	152.33		100	5	1	8	1	123.848
40	1	10	1	1	152.358		40	5	0	1	0.6	123.954
40	1	1	1	1	152.359		100	5	0	6	1	128.35
40	1	10	6	1	152.375		50	5	10	1	0.8	136.548
40	1	0	6	1	152.375		50	5	1	1	1	141.123
40	1	0	8	1	152.381		50	5	0	1	0.8	142.577
40	1	10	10	1	152.382		100	5	10	6	0.8	150.909
40	1	10	8	1	152.383		50	5	10	1	1	155.232
40	1	0	1	1	152.462		100	5	1	6	1	155.571
40	1	1	8	1	152.462		50	5	10	1	0.6	159.843
1000	2	1	8	0.6	152.957		200	5	0	8	1	166.988
1000	2	10	10	0.6	153.403		100	5	0	6	0.6	167.42
25	5	1	10	1	153.445		50	5	1	1	0.6	168.451
1000	2	10	1	0.6	153.649		100	5	1	8	0.8	168.859
1000	2	1	1	0.6	154.546		50	5	0	1	1	171.869
25	5	1	8	0.8	156.871		100	5	0	8	0.6	176.826
1000	2	0	6	0.6	156.996		100	5	0	8	0.8	182.683
1000	2	1	6	0.6	157.08		100	5	10	8	0.6	183.978
1000	2	10	8	0.6	157.812		100	5	1	8	0.6	194.15
1000	2	10	6	0.6	159.112		100	5	1	6	0.8	197.755
25	5	10	8	0.8	166.093		100	5	10	8	0.8	198.736
40	5	1	8	0.8	167.265		100	5	1	6	0.6	205.639
50	5	10	8	0.8	167.76		100	5	0	6	0.8	211.045
1000	2	0	10	0.6	168.311		50	5	0	1	0.6	211.353
40	5	1	10	0.8	169.369		100	5	10	6	0.6	222.77
1000	2	1	10	0.6	170.139		200	5	10	8	1	260.208
25	5	1	8	0.6	174.695		200	5	1	8	1	274.847
25	5	1	10	0.6	174.819		200	5	1	6	1	283.625
25	1	0	8	0.6	175.057		200	5	0	6	0.8	290.854
25	1	10	8	0.6	175.112		200	5	0	6	1	292.942
25	1	10	6	0.6	175.3		200	5	1	8	0.8	294.825
25	1	0	10	0.6	175.322		100	5	0	1	1	302.224
25	1	10	1	0.6	175.324		200	5	10	6	0.8	305.57
25	1	1	1	0.6	175.355		200	5	10	8	0.8	310.379
25	1	1	10	0.6	175.388		100	5	1	1	0.6	315.908
25	1	0	6	0.8	175.464		200	5	10	6	1	337.724
25	1	1	1	0.8	175.467		200	5	0	8	0.6	341.221
25	1	1	6	0.6	175.512		200	5	0	8	0.8	344.756
25	1	0	6	0.6	175.543		100	5	1	1	1	361.209
25	1	10	10	0.6	175.543		200	5	10	6	0.6	378.208
25	1	10	1	0.8	175.573		200	5	1	8	0.6	384.637
25	1	0	1	0.8	175.573		200	5	10	8	0.6	386.991
25	1	1	6	0.8	175.6		200	5	1	6	0.6	394.304
25	1	10	6	0.8	175.6		200	5	0	6	0.6	405.234
25	1	0	10	0.8	175.635		200	5	1	6	0.8	406.432
25	1	1	8	0.6	175.652		100	5	0	1	0.8	435.778
25	1	0	1	0.6	175.698		100	5	1	1	0.8	454.904
25	1	10	8	0.8	176.074		100	5	0	1	0.6	465.776
25	1	1	10	0.8	176.202		100	5	10	1	1	483.229
25	1	0	8	0.8	176.375		500	5	0	8	1	512.723
25	1	1	8	0.8	176.463		100	5	10	1	0.6	519.314
25	1	10	10	0.8	176.506		500	5	1	8	1	536.672
25	1	0	6	1	177.697		200	5	0	1	0.8	537.356
25	1	10	1	1	177.698		100	5	10	1	0.8	575.832
25	1	1	10	1	177.698		500	5	1	6	1	591.526
25	1	1	8	1	177.799		500	5	10	8	1	635.769
25	1	0	8	1	177.799		500	5	10	6	1	643.058
25	1	10	8	1	177.801		500	5	1	8	0.8	676.247
25	1	1	6	1	177.831		500	5	0	8	0.8	678.414
25	1	10	6	1	177.831		500	5	10	8	0.8	686.177
25	1	10	10	1	177.831		200	5	0	1	1	696.296
25	1	0	1	1	177.832		500	5	0	6	1	711.949
25	1	1	1	1	177.856		500	5	0	8	0.6	743.244
25	1	0	10	1	177.993		500	5	1	6	0.8	754.573
25	5	0	10	1	178.048		200	5	10	1	1	760.089
25	5	10	8	0.6	178.295		500	5	10	8	0.6	763.612
25	5	10	10	0.6	179.225		500	5	10	6	0.8	768.809
25	5	10	10	1	179.237		500	5	0	6	0.8	778.787
50	5	1	10	0.8	181.565		500	5	1	8	0.6	796.356
25	5	0	10	0.6	181.637		200	5	0	1	0.6	814.221
40	5	1	8	0.6	182.994		500	5	1	6	0.6	836.432
25	5	0	8	0.6	185.01		500	5	0	6	0.6	853.073
40	5	10	10	0.8	186.89		200	5	1	1	1	878.198
25	5	10	8	1	190.816		500	5	10	6	0.6	879.573
50	5	10	10	1	192.456		200	5	10	1	0.6	932.959
40	5	0	10	0.8	193.649		1000	5	1	8	0.8	1008.45
25	5	1	6	0.8	194.801		1000	5	0	6	1	1041.48
40	5	0	6	0.6	195.197		1000	5	10	8	1	1068.56
25	5	0	6	0.8	196.486		1000	5	0	8	0.8	1148.39
25	5	0	8	1	196.834		200	5	1	1	0.6	1155.82
25	5	10	6	0.8	198.456		200	5	10	1	0.8	1171.47
40	5	1	10	1	200.292		200	5	1	1	0.8	1174.6
50	5	0	8	0.8	201.568		1000	5	10	6	0.8	1178.62
40	5	0	8	0.8	202.904		1000	5	0	8	1	1186.2
40	5	1	6	1	206.601		1000	5	1	8	1	1197.15
40	5	1	10	0.6	210.366		1000	5	10	8	0.8	1204.48
50	5	1	10	0.6	210.83		1000	5	1	6	0.8	1205.91
40	5	10	6	0.8	211.268		1000	5	0	6	0.8	1207.58
40	5	10	8	0.8	217.98		1000	5	1	8	0.6	1261.06
50	5	1	8	0.8	219.992		1000	5	10	6	1	1304.61
40	5	0	6	1	222.648		1000	5	1	6	1	1331.46
40	5	0	10	0.6	226.64		1000	5	0	8	0.6	1352.33
25	5	0	6	1	227.077		1000	5	1	6	0.6	1395.77
40	5	10	10	0.6	231.667		1000	5	10	8	0.6	1415.31
50	5	10	10	0.8	234.105		1000	5	0	6	0.6	1416.7
25	5	10	6	0.6	236.64		1000	5	10	6	0.6	1513.8
50	5	0	10	0.8	237.551		500	5	0	1	1	1903.42
40	5	0	6	0.8	238.105		500	5	10	1	1	1998.06
40	5	0	10	1	238.848		500	5	1	1	1	2148.8
25	5	10	6	1	239.544		500	5	0	1	0.6	2170.67
40	5	0	1	0.8	241.944		500	5	1	1	0.8	2801.72
50	5	0	8	0.6	242.305		500	5	0	1	0.8	2836.07
40	5	10	10	1	242.462		1000	5	10	1	1	2950.97
50	5	0	10	0.6	242.673		1000	5	0	1	1	3023.77
40	5	10	6	1	243.295		500	5	10	1	0.6	3258.85
50	5	1	10	1	243.585		500	5	1	1	0.6	3469.94
25	5	1	6	1	243.941		1000	5	1	1	1	3591.49
50	5	0	6	0.6	245.765		500	5	10	1	0.8	3812.53
40	5	10	8	0.6	248.291		1000	5	10	1	0.8	3832.16
50	5	10	6	0.6	248.773		1000	5	1	1	0.8	4455.67
25	5	1	8	1	250.297		1000	5	0	1	0.8	4722.15
40	5	1	6	0.8	252.315		1000	5	10	1	0.6	5743.87
25	5	0	6	0.6	253.35		1000	5	1	1	0.6	5999.61
50	5	1	6	1	257.639		1000	5	0	1	0.6	6230.19
25	5	1	6	0.6	258.785
50	5	10	10	0.6	259.959
50	5	1	8	1	261.99
50	5	10	8	1	269.974
50	5	10	8	0.6	271.006
40	5	1	8	1	273.441
50	5	0	10	1	278.916
50	5	0	6	0.8	279.879
40	5	10	8	1	281.161
50	5	10	6	0.8	295.451
40	5	1	6	0.6	299.769
50	5	1	8	0.6	300.176
40	5	10	6	0.6	303.134
50	5	1	6	0.8	308.664
50	5	1	6	0.6	314.183
40	5	0	8	1	315.585
40	5	10	1	1	331.117
50	5	0	6	1	336.999
50	5	0	8	1	349.585
25	5	1	1	0.8	358.457
50	5	10	6	1	362.279
100	5	1	8	0.8	371.491
100	5	1	10	0.8	385.96
100	5	10	10	1	392.969
100	5	0	10	0.8	394.079
100	5	1	10	0.6	402.988
100	5	0	6	0.6	408.299
100	5	10	8	0.8	415.323
100	5	10	10	0.8	419.134
100	5	10	8	0.6	424.503
100	5	10	10	0.6	426.143
100	5	10	8	1	428.157
100	5	1	10	1	436.322
100	5	0	10	0.6	445.183
100	5	0	10	1	463.705
100	5	0	8	0.8	464.433
100	5	1	6	1	471.661
100	5	0	6	1	472.172
25	5	1	1	0.6	480.95
50	5	0	1	0.8	485.405
25	10	10	8	0.6	489.537
100	5	1	8	0.6	495.356
100	5	0	6	0.8	509.498
100	5	10	6	0.6	522.4
100	5	1	6	0.8	523.507
200	5	0	10	1	523.664
25	10	10	6	0.6	538.479
100	5	0	8	1	543.408
25	10	0	8	0.6	543.748
100	5	0	8	0.6	543.806
100	5	10	6	0.8	553.893
50	5	1	1	0.8	557.144
25	10	0	10	0.8	567.362
25	10	10	10	0.8	568.295
100	5	1	8	1	578.142
200	5	0	6	1	587.9
200	5	0	10	0.8	602.868
25	10	1	10	0.6	606.043
25	10	1	10	0.8	606.183
200	5	1	10	0.8	610.716
25	10	1	8	0.8	612.269
200	5	1	10	1	615.464
100	5	10	6	1	621.683
40	10	10	10	0.6	624.899
200	5	10	10	1	629.727
100	5	1	6	0.6	631.815
25	10	10	8	0.8	633.087
25	5	0	1	0.6	644.125
25	10	0	10	0.6	661.923
25	10	0	8	0.8	676.632
200	5	10	10	0.8	695.017
25	10	10	10	1	695.506
25	10	10	10	0.6	699.526
25	15	1	10	0.6	701.075
200	5	10	8	0.8	707.02
200	5	0	8	0.8	714.961
25	25	0	10	0.8	715.893
25	10	0	10	1	723.655
200	5	1	8	0.8	726.073
25	10	1	6	0.6	729.627
25	10	1	8	0.6	733.972
200	5	1	8	1	735.15
25	10	0	6	0.8	735.441
200	5	10	8	1	736.683
25	15	0	8	0.6	741.337
25	10	0	6	0.6	741.39
25	10	1	10	1	743.371
25	5	10	1	0.8	747.11
100	5	0	1	0.8	747.362
200	5	0	8	1	752.157
200	5	10	6	1	755.8
25	5	0	1	0.8	766.469
50	5	1	1	0.6	772.773
200	5	0	10	0.6	778.792
200	5	1	6	1	786.083
25	10	10	6	0.8	794.631
200	5	1	6	0.8	796.774
200	5	10	6	0.8	815.499
25	10	1	6	0.8	833.383
25	5	10	1	0.6	844.499
200	5	1	10	0.6	852.6
40	10	0	8	0.6	877.796
25	15	0	10	1	882.032
25	10	1	8	1	882.846
40	10	10	6	0.8	889.152
25	15	10	10	0.8	891.396
25	10	0	8	1	895.239
200	5	10	8	0.6	899.188
200	5	10	10	0.6	902.654
25	15	1	8	0.6	904.861
200	5	0	8	0.6	918.559
25	5	1	1	1	920.031
50	10	0	10	0.8	920.355
200	5	0	6	0.8	922.911
25	10	10	8	1	928.053
40	10	1	10	0.6	940.065
200	5	1	6	0.6	941.09
25	15	10	10	0.6	942.691
100	5	1	1	0.8	962.595
25	25	1	10	0.6	963.936
40	5	1	1	0.8	977.066
25	15	0	10	0.6	977.522
200	5	1	8	0.6	979.331
40	10	1	8	0.6	989.216
25	5	0	1	1	989.314
40	5	1	1	0.6	989.814
25	15	10	6	0.6	994.481
40	10	0	10	0.6	997.316
40	10	1	10	0.8	1000.33
25	15	0	10	0.8	1006.71
100	5	10	1	0.8	1015.46
25	10	0	6	1	1015.5
200	5	10	6	0.6	1017.5
40	10	10	8	0.6	1026.21
25	10	1	6	1	1027.06
25	15	1	10	0.8	1027.7
25	15	10	8	0.8	1028.37
40	10	0	10	0.8	1031.43
25	25	10	10	0.6	1034.7
50	10	0	8	0.6	1035.06
25	15	1	8	0.8	1036.01
40	5	10	1	0.6	1047.29
200	5	0	6	0.6	1050.17
40	10	1	6	0.6	1056.9
40	5	1	1	1	1062.76
50	5	10	1	0.8	1070.07
40	5	10	1	0.8	1073.9
25	5	10	1	1	1075.75
40	10	10	8	0.8	1075.82
50	10	1	10	1	1081.27
50	10	10	10	0.8	1082.41
40	10	10	8	1	1085.96
40	10	10	10	1	1092.41
40	10	10	10	0.8	1095.8
500	5	0	10	1	1099.49
50	10	0	10	0.6	1100.4
50	10	10	8	0.8	1104.69
50	10	10	6	0.8	1108.32
25	10	10	6	1	1118.13
40	10	0	10	1	1122.15
40	10	0	8	0.8	1127.71
50	10	1	10	0.6	1138.33
25	15	0	6	0.6	1142.61
25	15	10	8	0.6	1145.63
40	10	10	6	0.6	1145.91
25	25	1	8	0.6	1150.41
40	10	1	10	1	1154.82
40	10	1	8	0.8	1169.26
50	10	1	8	0.8	1169.48
40	5	0	1	0.6	1170.19
500	5	10	10	1	1170.64
50	10	0	10	1	1173.71
25	15	1	6	0.8	1175.05
25	25	10	10	0.8	1176.22
40	10	0	6	0.6	1181.81
25	15	1	6	0.6	1185.25
40	10	1	6	0.8	1188.35
50	10	1	10	0.8	1191.04
500	5	0	10	0.8	1195.62
25	25	0	8	0.6	1202.15
50	10	0	8	0.8	1204.63
25	15	10	6	1	1210.72
25	25	0	10	0.6	1224.05
25	15	10	6	0.8	1230.23
500	5	1	10	0.8	1231.6
500	5	0	6	1	1237.35
500	5	1	10	1	1246.85
25	15	0	6	0.8	1246.96
50	10	10	10	0.6	1251.32
40	15	0	8	0.6	1252.44
500	5	1	8	1	1256.44
25	15	0	8	0.8	1260.04
40	25	0	10	0.6	1267.31
50	10	10	8	0.6	1272.83
500	5	10	10	0.8	1278.55
500	5	10	8	1	1280.29
50	5	0	1	1	1282.66
25	25	10	8	0.6	1286.26
50	5	0	1	0.6	1293.12
50	10	1	8	0.6	1298.48
40	5	0	1	1	1308.54
500	5	10	6	1	1320
40	15	0	10	0.6	1320.55
25	25	10	6	0.6	1327.58
50	5	10	1	1	1338.39
40	10	0	8	1	1344.97
25	25	1	8	0.8	1351.89
25	25	1	10	0.8	1356.63
40	10	1	6	1	1360.16
25	25	1	10	1	1360.71
500	5	0	8	1	1370.77
25	15	10	8	1	1376.97
500	5	0	8	0.8	1392.54
50	5	10	1	0.6	1394.22
40	15	1	10	0.6	1398.87
100	5	10	1	1	1407
25	15	1	10	1	1407.45
40	10	0	6	0.8	1411.7
500	5	10	6	0.8	1413.5
25	15	10	10	1	1421.85
100	10	10	10	1	1425.25
50	5	1	1	1	1428.12
50	10	10	10	1	1430.64
50	10	0	6	0.8	1437.38
500	5	1	8	0.8	1437.51
50	10	1	6	0.6	1442.05
500	5	10	8	0.8	1443.9
25	25	1	6	0.6	1444.14
50	10	0	6	0.6	1444.48
50	15	1	10	0.6	1448.17
40	15	10	10	0.6	1452.57
40	15	0	10	0.8	1457.57
40	15	10	10	0.8	1459.25
50	10	10	6	0.6	1461.44
50	10	1	6	0.8	1470.57
100	10	1	10	1	1470.66
50	15	1	10	0.8	1485.3
25	25	10	8	0.8	1486.59
100	5	1	1	0.6	1487.05
40	15	1	10	0.8	1487.86
40	10	1	8	1	1491.85
50	10	1	8	1	1498.7
25	25	0	6	0.6	1503.98
500	5	0	10	0.6	1528.52
500	5	1	10	0.6	1528.64
200	5	10	1	0.8	1532.54
500	5	10	10	0.6	1535.72
100	10	0	8	0.8	1536.46
25	25	0	8	0.8	1545.39
500	5	1	6	1	1546.77
40	15	10	8	0.6	1560.4
100	10	1	8	1	1566.94
40	15	1	8	0.6	1577.99
25	15	1	8	1	1587.03
25	25	0	8	1	1595.57
500	5	0	6	0.8	1598.16
500	5	1	6	0.8	1612.72
40	15	10	10	1	1615.63
100	10	0	10	1	1617.97
500	5	1	8	0.6	1621.37
50	10	0	8	1	1626.98
200	5	0	1	1	1632.24
100	10	1	10	0.6	1647.83
500	5	0	8	0.6	1655.26
100	5	0	1	1	1662.48
50	15	10	10	0.8	1667.91
40	25	0	8	0.6	1668.81
100	5	1	1	1	1668.84
50	10	10	8	1	1671.16
40	15	10	8	0.8	1681.14
100	10	0	10	0.8	1685.56
25	25	10	10	1	1685.94
40	25	1	10	0.6	1687.14
25	15	0	8	1	1687.55
25	25	0	10	1	1695.77
100	10	10	10	0.6	1696.94
100	10	1	8	0.6	1719.79
100	5	0	1	0.6	1720.02
200	5	0	1	0.8	1721.28
40	10	10	6	1	1726.28
500	5	10	8	0.6	1727.89
40	10	0	6	1	1728.77
25	25	10	6	0.8	1731.66
50	15	10	10	0.6	1731.78
50	25	10	10	0.6	1744.61
100	5	10	1	0.6	1746.18
50	15	0	10	0.6	1757.77
40	25	0	10	0.8	1769.35
40	15	1	8	0.8	1776.2
100	10	1	10	0.8	1776.63
50	15	10	8	0.6	1784.43
100	10	10	10	0.8	1786.15
25	25	1	6	0.8	1786.27
50	15	0	8	0.6	1786.67
40	15	0	6	0.6	1787.15
50	15	1	8	0.6	1805.1
500	5	10	6	0.6	1806.73
40	15	10	6	0.6	1812.68
100	10	0	6	0.8	1813.87
100	10	1	8	0.8	1817.14
40	25	10	10	0.6	1819.34
1000	5	1	10	1	1834.26
50	15	0	10	0.8	1844.44
100	10	10	8	0.8	1846.94
100	10	0	10	0.6	1847.47
40	15	1	6	0.6	1850.62
50	15	10	8	0.8	1862.18
50	10	0	6	1	1873.99
200	5	1	1	0.8	1879.71
40	15	0	8	0.8	1880.88
500	5	1	6	0.6	1885.71
50	15	0	6	0.6	1886.18
50	10	10	6	1	1889.59
100	10	10	8	0.6	1894.94
25	25	0	6	0.8	1900.46
200	5	1	1	1	1901.89
25	25	1	8	1	1910.78
500	5	0	6	0.6	1911.47
100	10	10	8	1	1918.62
25	25	10	8	1	1919.3
40	25	1	6	0.6	1933.63
50	10	1	6	1	1933.93
1000	5	10	10	1	1938.81
100	10	0	8	0.6	1940.69
50	25	10	8	1	1957.3
100	10	0	8	1	1974.76
40	15	10	6	0.8	1980.62
100	10	0	6	0.6	1990.67
40	25	1	10	1	1993.97
40	25	10	10	0.8	1996.95
40	15	1	10	1	1998.14
200	5	10	1	1	2012.97
40	15	10	8	1	2014.49
100	15	0	10	0.8	2016.93
50	25	0	10	0.8	2032.08
40	15	0	6	0.8	2033.08
40	25	10	8	0.8	2048.48
50	25	0	10	0.6	2055.13
25	15	0	6	1	2055.53
1000	5	0	10	1	2061.55
1000	5	10	10	0.8	2065.91
50	15	0	8	0.8	2072.24
40	25	1	8	0.6	2076.25
40	25	10	8	0.6	2077.04
40	15	1	8	1	2084.76
40	15	0	10	1	2090.43
1000	5	1	10	0.8	2094.39
1000	5	0	10	0.8	2099.85
50	15	10	10	1	2104.28
50	15	1	8	0.8	2105.47
50	25	1	8	0.6	2114.97
40	25	1	10	0.8	2121.64
100	10	1	6	0.6	2124.7
100	10	10	6	0.8	2140.31
50	15	10	6	0.6	2144.69
100	10	1	6	0.8	2148.37
200	10	10	10	0.6	2148.6
40	15	1	6	0.8	2155.67
25	15	1	6	1	2167.74
100	10	0	6	1	2173.92
1000	5	10	8	0.8	2183.85
500	5	1	1	0.8	2190.8
50	15	1	6	0.6	2200.07
40	25	1	8	0.8	2213.95
1000	5	0	8	1	2223.06
50	15	1	10	1	2224.53
40	25	0	6	0.6	2226.63
200	10	10	10	0.8	2227.73
1000	5	10	8	1	2230.06
200	10	10	10	1	2230.77
40	15	0	8	1	2232.48
1000	5	0	8	0.8	2242.47
50	15	0	8	1	2243.81
1000	5	1	8	1	2248.05
50	25	1	10	0.6	2251.92
50	25	10	10	0.8	2261.93
200	10	0	10	1	2270.99
50	25	1	10	0.8	2277.19
100	10	1	6	1	2292.11
200	10	1	10	0.6	2299.13
50	15	0	6	0.8	2302.33
50	25	10	8	0.6	2302.49
1000	5	1	8	0.8	2317.88
200	10	1	10	1	2325.54
200	10	1	10	0.8	2326.18
50	25	0	8	0.6	2337.69
100	10	10	6	0.6	2343.94
40	25	1	6	0.8	2344.47
40	25	10	6	0.6	2357.63
200	5	1	1	0.6	2378
40	15	10	6	1	2379.8
40	25	0	8	0.8	2381.2
50	15	0	10	1	2388.51
200	10	1	8	0.6	2398.13
25	25	10	6	1	2420.29
1000	5	1	6	1	2427.78
100	15	10	10	0.8	2434.33
200	5	10	1	0.6	2434.78
25	10	1	1	0.6	2442.16
200	5	0	1	0.6	2444.36
200	10	0	8	1	2449.76
50	25	0	8	0.8	2452.27
25	25	1	6	1	2461.35
1000	5	10	6	0.8	2463.68
1000	5	1	6	0.8	2482.73
100	10	10	6	1	2483.97
1000	5	0	6	1	2485.4
1000	5	0	6	0.8	2492.46
200	10	1	8	1	2497.27
40	25	1	8	1	2512.98
40	25	0	10	1	2517.5
200	10	10	8	0.8	2525.7
50	15	1	6	0.8	2532.09
40	25	10	10	1	2537.62
100	15	1	10	1	2538.72
200	10	0	10	0.6	2544.26
1000	5	10	6	1	2554.23
200	10	0	10	0.8	2563.62
25	25	0	6	1	2575.67
1000	5	1	10	0.6	2588.59
100	15	1	10	0.6	2589.1
1000	5	0	10	0.6	2604.33
100	15	1	10	0.8	2613.61
50	25	1	6	0.6	2624.76
40	25	1	6	1	2628.88
100	15	10	10	0.6	2640.4
50	25	10	10	1	2648.64
1000	5	10	10	0.6	2663.44
200	10	0	8	0.6	2669.51
200	10	10	6	0.8	2671.65
50	25	0	6	0.6	2673.45
50	15	10	6	0.8	2679.21
100	15	0	10	0.6	2687.28
200	10	0	8	0.8	2688.91
50	25	10	6	0.6	2697.94
50	25	10	8	0.8	2726.97
1000	5	1	8	0.6	2740.33
25	15	1	1	0.6	2742.25
500	5	1	1	1	2744.21
50	15	1	8	1	2754.12
40	25	0	8	1	2755.82
50	25	1	8	0.8	2764.56
1000	5	0	8	0.6	2771.78
50	25	1	10	1	2773.92
40	10	1	1	0.6	2781.26
100	15	10	8	0.6	2789.18
200	10	10	8	1	2791.7
200	10	10	6	1	2815.87
50	15	10	8	1	2817.44
40	10	0	1	0.8	2859.83
200	10	1	8	0.8	2865.47
1000	5	10	8	0.6	2866.97
100	15	0	8	0.6	2868.41
500	5	10	1	0.8	2878.37
200	10	1	6	0.8	2879.87
50	15	1	6	1	2891.92
200	10	0	6	0.6	2893.36
40	25	0	6	0.8	2903.93
100	15	10	8	0.8	2917.52
25	10	1	1	0.8	2957.97
200	10	0	6	0.8	2962.13
40	25	10	6	0.8	2965.08
200	10	10	8	0.6	2976.68
1000	5	1	6	0.6	2978.21
500	5	0	1	0.8	2982.39
100	15	0	8	0.8	2987.03
100	15	1	8	0.6	2998.04
40	15	0	6	1	3018.16
1000	5	0	6	0.6	3025.21
500	5	0	1	0.6	3025.59
1000	5	1	1	0.8	3030.11
100	15	1	8	0.8	3042.65
50	25	0	10	1	3059.12
100	15	10	6	0.6	3059.82
1000	5	10	6	0.6	3067.23
200	10	0	6	1	3072.37
100	15	0	10	1	3104.21
200	10	10	6	0.6	3113.61
50	15	10	6	1	3121.56
100	25	10	10	0.6	3124.41
200	10	1	6	1	3125.84
40	15	1	6	1	3135.08
50	25	10	6	0.8	3139.44
100	15	10	10	1	3184.94
200	10	1	6	0.6	3185.22
100	15	1	8	1	3197.71
500	5	0	1	1	3202.52
50	25	0	6	0.8	3203.3
40	10	10	1	0.6	3205.53
100	15	10	8	1	3215.81
50	25	1	8	1	3232.15
25	10	0	1	0.6	3239.87
40	25	10	8	1	3264.74
100	25	0	10	0.8	3298.35
50	25	1	6	0.8	3346.92
50	15	0	6	1	3355.17
100	25	1	10	0.6	3365.81
100	15	0	6	0.6	3368.73
100	15	1	6	0.6	3375.2
1000	5	0	1	0.8	3386.52
500	5	10	1	0.6	3410.66
100	15	0	6	1	3452.57
1000	5	10	1	0.8	3459.16
40	10	1	1	1	3493.58
100	25	10	10	0.8	3497.53
25	10	10	1	1	3507.08
100	25	1	10	0.8	3512.53
25	10	10	1	0.6	3521.72
100	15	10	6	0.8	3533.3
100	25	0	10	0.6	3558.56
200	15	0	10	1	3610.16
500	5	1	1	0.6	3634.67
200	15	1	10	0.6	3642.12
200	15	10	10	0.6	3644.43
100	25	1	8	0.8	3658.04
50	25	1	6	1	3671.53
40	25	10	6	1	3681.92
25	15	1	1	0.8	3686.15
50	25	0	8	1	3698.2
100	15	0	6	0.8	3698.5
100	15	1	6	0.8	3701.2
25	25	0	1	0.6	3732.66
50	25	10	6	1	3747.4
100	25	10	8	0.8	3766.58
100	15	0	8	1	3768.96
25	10	10	1	0.8	3787.85
200	15	1	10	0.8	3791.5
100	25	1	10	1	3835.55
200	15	0	10	0.6	3850.41
200	15	10	10	0.8	3876.87
200	15	10	8	1	3884.77
500	10	10	10	1	3884.93
200	15	10	10	1	3899.81
25	15	10	1	0.6	3903.51
200	15	0	10	0.8	3921.78
500	10	10	10	0.8	3958.02
500	5	10	1	1	3971.19
200	15	1	8	0.6	3975.08
40	25	0	6	1	3992.78
500	10	0	10	1	3997.34
100	25	0	8	0.6	4030.45
100	25	10	8	0.6	4053.6
500	10	1	10	1	4091.3
100	25	1	8	0.6	4136.68
500	10	0	10	0.8	4139.65
50	10	1	1	0.8	4150.9
500	10	1	10	0.8	4161.04
100	25	10	6	0.6	4161.37
500	10	1	8	1	4197.76
100	15	1	6	1	4220.33
200	15	1	10	1	4227.9
50	15	0	1	0.6	4232.64
25	25	10	1	0.6	4241.23
200	15	10	8	0.8	4257.33
200	15	1	6	1	4300.05
100	15	10	6	1	4303.42
500	10	1	8	0.8	4329.61
100	25	10	10	1	4341.88
200	15	0	8	0.6	4341.9
100	25	0	8	0.8	4344.84
500	10	10	6	1	4366.75
200	15	0	6	0.6	4371.72
100	25	1	6	0.6	4391.85
25	25	1	1	0.6	4421.9
100	25	10	8	1	4438.1
25	15	10	1	1	4446.24
500	10	10	8	1	4450.31
500	10	10	8	0.8	4480.45
200	15	1	8	0.8	4491.59
25	10	1	1	1	4496.48
100	25	1	8	1	4503.67
500	10	0	8	1	4539.53
500	10	0	8	0.8	4547.26
200	15	10	8	0.6	4548.5
500	10	0	6	0.8	4569
500	10	1	10	0.6	4584.89
100	25	0	10	1	4598.9
1000	5	1	1	0.6	4613.85
100	25	0	6	0.6	4629.17
200	15	0	8	1	4644.65
1000	10	10	10	1	4654.12
100	10	10	1	0.8	4676.01
500	10	0	10	0.6	4705.83
40	15	10	1	0.6	4706.58
25	15	0	1	0.6	4711.16
1000	5	0	1	0.6	4717.97
500	10	10	6	0.8	4747.35
200	15	0	8	0.8	4749.27
50	25	0	6	1	4756.54
200	15	0	6	1	4798.57
1000	5	10	1	1	4832.98
500	10	1	6	0.8	4861.63
500	10	1	8	0.6	4868.2
100	25	0	6	0.8	4877.83
500	10	0	6	1	4879.83
500	10	1	6	1	4894.07
500	10	10	10	0.6	4904.2
100	25	0	6	1	4907.51
200	15	10	6	0.6	4940.26
100	25	0	8	1	4965.37
100	25	10	6	0.8	4969.92
1000	10	0	8	1	4980.75
200	15	0	6	0.8	5003.17
200	15	1	6	0.6	5006.94
200	15	10	6	0.8	5017.38
1000	5	10	1	0.6	5091.23
500	10	0	8	0.6	5094.63
500	10	10	8	0.6	5097.13
200	15	1	8	1	5104
1000	5	1	1	1	5129.47
100	25	1	6	0.8	5140.86
200	15	10	6	1	5176.47
1000	5	0	1	1	5196.29
200	15	1	6	0.8	5209.82
200	10	0	1	0.8	5221.61
500	10	10	6	0.6	5271.34
1000	10	0	10	0.8	5312.76
25	25	1	1	0.8	5397.16
25	10	0	1	1	5397.71
200	25	10	10	0.6	5413.63
500	10	1	6	0.6	5424.81
25	10	0	1	0.8	5426.67
200	25	0	10	0.6	5435.25
500	10	0	6	0.6	5437.19
1000	10	1	10	1	5516.09
500	15	1	10	1	5537.62
200	10	1	1	0.6	5577.95
200	25	1	10	0.6	5601.51
200	25	0	10	0.8	5674.96
200	25	1	10	0.8	5714.04
200	10	0	1	0.6	5752.88
1000	10	10	10	0.8	5797.99
1000	10	1	8	1	5823.58
1000	10	1	10	0.8	5842.15
40	25	10	1	0.6	5845.68
1000	10	0	10	1	5848.65
40	10	0	1	0.6	5891.43
1000	10	1	8	0.8	5903.01
500	15	10	6	1	5930.64
200	25	0	10	1	5958.97
500	15	10	10	1	5976.98
200	25	10	10	0.8	6003.02
1000	10	0	8	0.8	6020.36
1000	10	0	6	1	6037.34
500	15	10	10	0.8	6048.28
200	25	1	8	0.6	6048.73
100	25	1	6	1	6052.06
25	15	10	1	0.8	6059.78
500	10	0	1	0.6	6086.05
1000	10	10	8	1	6097.68
1000	10	10	8	0.8	6124.1
200	25	1	8	0.8	6142.52
200	25	10	8	0.8	6171.55
200	25	0	8	0.6	6173.16
500	15	0	10	0.8	6192.62
1000	10	1	10	0.6	6207.74
1000	10	0	6	0.8	6237.33
200	25	10	8	0.6	6245.79
1000	10	1	6	1	6260.68
500	15	1	10	0.8	6266.44
40	15	1	1	0.6	6267.45
500	15	0	8	0.8	6271.73
200	25	10	10	1	6306.41
500	15	0	10	1	6320.59
100	10	0	1	0.6	6345.57
1000	10	1	6	0.8	6346.13
100	25	10	6	1	6363.29
200	25	10	6	0.6	6368.05
50	10	1	1	1	6396.85
50	10	10	1	0.6	6412.93
200	25	1	10	1	6432.32
200	25	0	8	0.8	6435.5
200	25	0	6	1	6477.69
1000	10	10	6	1	6527.63
25	15	0	1	0.8	6548.57
1000	10	10	8	0.6	6552.91
50	15	10	1	0.8	6579.75
200	25	1	6	0.6	6582.06
25	25	10	1	0.8	6629.29
1000	10	10	6	0.8	6630.35
200	25	1	8	1	6676.75
200	25	1	6	0.8	6703.94
500	15	0	6	0.8	6718.4
500	15	0	6	0.6	6735.32
500	15	10	8	1	6754.97
500	15	1	8	1	6770.4
1000	10	10	10	0.6	6806.36
50	10	0	1	0.6	6812.8
500	15	10	8	0.8	6848.7
500	15	1	8	0.8	6854.92
200	25	0	6	0.8	6868.66
1000	15	10	10	1	6885.9
1000	10	0	6	0.6	6887.5
500	10	1	1	0.8	6916.82
1000	10	0	10	0.6	6951.34
100	10	1	1	0.6	6952.22
500	15	1	6	0.8	6959.4
500	15	1	10	0.6	6975.61
1000	10	0	8	0.6	6983.76
40	15	0	1	0.6	6990.83
40	25	0	1	0.8	7027.14
500	15	0	10	0.6	7059.44
1000	10	1	8	0.6	7073.14
500	15	10	10	0.6	7111.56
200	25	10	8	1	7111.71
500	15	1	8	0.6	7142.95
200	25	0	6	0.6	7169.7
40	15	1	1	0.8	7206.75
50	10	1	1	0.6	7210.1
500	15	0	8	1	7257.27
200	25	10	6	0.8	7275.19
500	15	10	6	0.8	7311
200	25	0	8	1	7313.4
500	15	10	8	0.6	7403.94
25	15	1	1	1	7453.65
40	25	1	1	0.6	7467.39
1000	10	1	6	0.6	7468.56
500	15	0	8	0.6	7471.77
1000	15	1	8	1	7474.83
1000	15	0	6	1	7592.71
1000	10	10	6	0.6	7592.81
40	10	10	1	0.8	7595.46
50	15	1	1	0.6	7653.28
25	25	0	1	0.8	7680.69
500	15	1	6	1	7686.68
200	25	10	6	1	7732.13
25	25	1	1	1	7744.72
200	25	1	6	1	7768.64
1000	15	0	10	1	7789.37
500	15	1	6	0.6	7795.42
500	15	0	6	1	7800.36
100	10	10	1	0.6	7855.94
40	25	0	1	0.6	7901.37
50	25	0	1	0.6	7981.38
1000	15	1	6	1	8012.76
1000	15	0	8	1	8054.87
500	25	0	10	1	8062.81
50	15	10	1	0.6	8084.8
1000	10	1	1	0.8	8090.07
500	15	10	6	0.6	8108.77
500	25	10	8	0.8	8164.99
500	25	1	10	1	8175.82
100	15	10	1	0.6	8188.63
500	25	0	10	0.8	8278.82
1000	25	10	10	1	8281.24
40	15	0	1	0.8	8312.87
1000	15	0	10	0.8	8396.19
100	10	10	1	1	8412.1
500	25	0	8	1	8435.94
1000	15	10	10	0.8	8445.55
500	15	10	1	0.6	8455
1000	15	10	6	1	8455.01
40	10	10	1	1	8476.47
1000	15	0	8	0.8	8525.35
1000	15	1	10	0.8	8545.53
500	25	0	10	0.6	8547.59
1000	15	0	6	0.8	8547.7
1000	15	1	10	1	8549.19
1000	15	10	8	0.8	8603.79
1000	15	10	10	0.6	8694.18
1000	15	1	8	0.8	8709.22
500	25	1	8	1	8713.03
1000	15	10	8	1	8726.34
200	15	1	1	0.6	8741.92
50	25	10	1	0.8	8775.19
1000	15	1	6	0.8	8798.09
1000	25	0	6	1	8837.34
200	15	10	1	0.6	8884.38
200	25	10	1	1	8898.95
500	25	10	8	1	8906.56
1000	25	0	8	1	8937.15
500	25	10	6	1	8950.56
1000	15	10	6	0.8	8959.24
1000	15	10	1	0.6	8961.56
50	25	1	1	0.6	8972
200	10	10	1	0.6	8985.06
1000	25	1	10	0.8	8987.8
1000	25	10	6	1	9107.56
50	10	10	1	0.8	9110.52
40	10	1	1	0.8	9121.71
500	25	1	8	0.8	9191.3
200	10	10	1	0.8	9192.31
500	25	1	10	0.6	9208.65
50	25	10	1	0.6	9294.39
500	25	1	6	0.8	9340.87
500	25	0	8	0.8	9408.87
1000	15	0	8	0.6	9463.58
1000	15	1	6	0.6	9467.81
1000	15	0	10	0.6	9491.54
1000	15	1	10	0.6	9493.36
500	25	10	6	0.8	9501.49
1000	25	1	6	0.8	9517.36
500	25	1	10	0.8	9533.63
1000	15	0	6	0.6	9586.18
500	25	10	10	0.8	9592.4
500	25	10	10	1	9600.05
500	25	1	6	1	9633.7
40	10	0	1	1	9633.7
500	25	0	6	0.8	9665.85
500	25	0	6	1	9823.93
500	25	10	6	0.6	9831.74
500	25	0	8	0.6	9833.7
200	10	1	1	0.8	9833.84
500	15	0	1	0.6	9881.34
40	25	1	1	0.8	9919.04
100	15	10	1	0.8	9947.67
1000	25	10	8	0.8	9980.9
500	25	10	8	0.6	10000.7
50	15	1	1	0.8	10014.8
1000	15	10	6	0.6	10035.8
50	15	0	1	0.8	10040.4
1000	15	10	8	0.6	10080.5
50	10	10	1	1	10103.4
500	25	1	8	0.6	10114.6
1000	25	0	8	0.8	10130.3
1000	15	1	8	0.6	10238.9
100	15	1	1	1	10278.4
500	25	10	10	0.6	10278.6
100	15	0	1	0.8	10279.8
1000	25	1	10	1	10280.9
1000	25	0	6	0.8	10286.4
50	10	0	1	0.8	10293.6
100	10	1	1	0.8	10294.7
50	25	0	1	0.8	10297
500	25	0	6	0.6	10317.5
40	15	10	1	0.8	10367.3
1000	25	1	8	0.8	10393.5
1000	25	10	10	0.8	10466.1
100	10	1	1	1	10546
1000	25	1	6	1	10583.5
1000	10	10	1	0.6	10642.5
500	25	1	6	0.6	10651.3
500	10	10	1	0.8	10683.7
1000	25	1	8	1	10708.9
1000	25	10	6	0.8	10751
1000	25	10	8	1	10844.5
40	25	10	1	0.8	10950.8
100	15	1	1	0.8	10951.9
500	25	0	1	0.6	10994.1
1000	10	1	1	0.6	10996.9
1000	25	0	10	1	11005.6
1000	25	0	6	0.6	11036
25	15	0	1	1	11056.6
1000	15	0	1	1	11128.3
1000	25	10	1	0.8	11130.3
500	10	10	1	0.6	11148.6
100	10	0	1	0.8	11179.7
1000	25	0	10	0.8	11245.4
200	25	1	1	0.6	11256.1
200	25	10	1	0.6	11390.6
100	15	1	1	0.6	11694.3
500	15	0	1	0.8	11735.7
1000	25	10	6	0.6	11797.2
1000	25	1	1	0.6	11890.1
1000	25	1	8	0.6	12326.8
100	15	0	1	0.6	12345.7
1000	25	10	10	0.6	12353.8
1000	15	1	1	0.8	12447.5
1000	25	1	6	0.6	12467.7
200	25	0	1	0.8	12519.5
25	25	10	1	1	12520
1000	25	0	10	0.6	12548
1000	25	0	8	0.6	12548.1
200	15	0	1	0.8	12576.1
1000	15	0	1	0.6	12888
1000	25	1	10	0.6	12889.2
1000	25	10	8	0.6	13064
100	25	1	1	0.6	13067.6
100	25	0	1	0.8	13116.8
100	25	0	1	0.6	13208
40	15	0	1	1	13285
500	10	1	1	0.6	13319.9
500	15	1	1	0.6	13322.9
200	15	0	1	0.6	13341.8
500	25	1	1	0.6	13379.5
100	25	10	1	0.6	13777.5
40	15	1	1	1	13801.1
200	15	1	1	0.8	13908.3
500	10	0	1	0.8	13934.6
1000	10	0	1	0.6	13995.8
500	15	1	1	0.8	14004.5
1000	25	0	1	0.6	14010.9
100	25	1	1	0.8	14206.3
1000	10	10	1	0.8	14361.8
1000	15	10	1	0.8	14419.7
50	10	0	1	1	14448.2
1000	10	0	1	0.8	14481
50	25	1	1	0.8	14597.4
40	15	10	1	1	14604.7
500	15	10	1	0.8	14939.7
1000	25	1	1	0.8	15000.5
200	15	10	1	0.8	15134.3
100	25	10	1	0.8	15160.1
25	25	0	1	1	15192.8
40	25	1	1	1	15196.7
1000	10	10	1	1	15291.3
1000	15	1	1	0.6	15486.7
200	25	0	1	0.6	15510.3
100	15	10	1	1	15915.4
1000	15	0	1	0.8	16139.5
200	10	10	1	1	16370.6
500	25	10	1	0.6	16510
200	10	0	1	1	16785.7
1000	25	10	1	0.6	16843.3
1000	10	0	1	1	16889.8
100	10	0	1	1	16991
500	25	0	1	0.8	17237.1
500	25	1	1	0.8	17811.7
500	25	10	1	0.8	17918.5
40	25	0	1	1	17954.8
500	10	10	1	1	18155
40	25	10	1	1	18608.6
200	25	1	1	0.8	18679.7
500	10	1	1	1	18922
50	15	1	1	1	19031.8
1000	25	0	1	0.8	19843.1
500	15	10	1	1	20219.4
50	25	1	1	1	20298.9
500	15	0	1	1	20606.3
200	25	10	1	0.8	20613.3
50	15	10	1	1	20987.6
200	15	1	1	1	21503.1
1000	10	1	1	1	21533.1
200	25	0	1	1	21849.4
200	10	1	1	1	22164.2
50	15	0	1	1	22704.1
100	15	0	1	1	22927.2
200	15	10	1	1	23078
500	10	0	1	1	23238.8
1000	25	10	1	1	23398.3
1000	15	1	1	1	23856.6
500	15	1	1	1	24496.1
50	25	0	1	1	34091
1000	15	10	1	1	36399.4
200	15	0	1	1	37462.5
50	25	10	1	1	38894.1
100	25	1	1	1	40178.6
500	25	0	1	1	40664.5
100	25	0	1	1	40735.7
1000	25	0	1	1	47354.3
1000	25	1	1	1	51558.1
100	25	10	1	1	52069
500	25	1	1	1	52183.3
500	25	10	1	1	55272.3
200	25	1	1	1	59541.7

### Sheet: S12 - RF
Table S12: MSE of machine learning models for common and low-frequency variants. We report MSE computed using a LEOCO procedure on common variants and low-frequency variants. For interpretability, we multiplied b2 by 10**7 and subtract the MSE obtained by using the linear model (positive values mean that the model does not provide a better fit than the linear model).
Common variants
		max_depth
		5	10	20	30	40	50	100	200
min_samples_split	100	35.7139	39.9529	71.5365	76.154	70.607	82.2737	74.1321	77.1855
	200	16.3525	7.76599	7.39492	12.4788	-0.995319	14.7863	9.55467	18.6842
	500	15.6824	-19.8564	-18.3029	-17.1526	-21.5063	-19.9501	-21.5555	-16.1918
	1000	23.8972	-17.0141	-20.0509	-20.4331	-21.0023	-22.3	-24.8144	-18.8793
	2500	48.8372	16.0959	7.19987	9.42498	9.03036	7.12475	6.71282	7.47249
	5000	66.9547	37.9819	32.8683	32.2128	34.2107	33.8015	32.4778	34.5653
Low-frequency variants
		max_depth
		5	10	20	30	40	50	100	200
min_samples_split	100	-17.5682	-14.0016	9.99467	10.721	12.3464	10.8728	12.8064	7.29079
	200	-41.3611	-48.3621	-41.2191	-36.3707	-34.0115	-34.7134	-41.15	-35.6324
	500	-51.7004		-63.9154	-62.5688	-63.5309	-59.2695	-60.6261	-61.8943
	1000	-48.3495	-61.0431	-60.6768	-62.3919	-60.1674	-61.903	-63.6614	-62.0647
	2500	-34.7664	-43.611	-44.3843	-44.2729	-44.6905		-44.9331	-44.669
	5000	-21.3745	-29.9772	-31.2963	-30.9728	-30.155	-30.9256	-31.0778	-30.1922

### Sheet: S13
Table S13: Benchmarking V2D scores across existing prioritization scores. We report heritability enrichment computed on 79 independent GWAS and excess overlap computed across common variants fine-mapped with high confidence in MVP and FinnGen for V2D scores obtained using existing prioritization scores.
Dataset	Model	top ranked SNPs	enrichment / excess overlap	se
79 GWAS	V2D-MLP	0.002	27.7803	1.80599
79 GWAS	V2D-MLP	0.005	24.8528	1.06842
79 GWAS	V2D-MLP	0.01	20.6147	0.723362
79 GWAS	V2D-MLP	0.02	13.9838	0.506094
79 GWAS	V2D-MLP	0.05	8.64489	0.292381
79 GWAS	CADD	0.002	16.7968	1.60503
79 GWAS	CADD	0.005	15.5275	1.03722
79 GWAS	CADD	0.01	13.6623	0.755084
79 GWAS	CADD	0.02	9.71069	0.550028
79 GWAS	CADD	0.05	6.30083	0.279925
79 GWAS	Eigen	0.002	9.7077	0.907677
79 GWAS	Eigen	0.005	8.93512	0.547996
79 GWAS	Eigen	0.01	7.97604	0.454793
79 GWAS	Eigen	0.02	7.5966	0.41874
79 GWAS	Eigen	0.05	5.69093	0.288588
79 GWAS	GWAVA	0.002	23.177	1.65922
79 GWAS	GWAVA	0.005	14.0059	0.958368
79 GWAS	GWAVA	0.01	9.14929	0.552823
79 GWAS	GWAVA	0.02	7.50818	0.334006
79 GWAS	GWAVA	0.05	4.24281	0.162691
79 GWAS	LINSIGHT	0.002	14.486	1.47751
79 GWAS	LINSIGHT	0.005	9.96344	0.985617
79 GWAS	LINSIGHT	0.01	10.3204	0.779699
79 GWAS	LINSIGHT	0.02	11.0635	0.539138
79 GWAS	LINSIGHT	0.05	6.49559	0.305339
79 GWAS	ReMM	0.002	24.8801	1.96591
79 GWAS	ReMM	0.005	18.9939	1.24918
79 GWAS	ReMM	0.01	13.8848	0.825519
79 GWAS	ReMM	0.02	10.2361	0.477745
79 GWAS	ReMM	0.05	5.88426	0.276607
79 GWAS	cV2F	0.002	27.2442	2.48895
79 GWAS	cV2F	0.005	20.5739	1.48623
79 GWAS	cV2F	0.01	16.4054	1.05932
79 GWAS	cV2F	0.02	12.4296	0.670371
79 GWAS	cV2F	0.05	7.38374	0.345339
79 GWAS	cV2F-bLD	0.002	20.9988	2.48895
79 GWAS	cV2F-bLD	0.005	18.5358	1.48623
79 GWAS	cV2F-bLD	0.01	15.3515	1.05932
79 GWAS	cV2F-bLD	0.02	11.1538	0.670371
79 GWAS	cV2F-bLD	0.05	7.59916	0.345339
MVP	V2D-MLP	0.002	7.32554	0.419566
MVP	V2D-MLP	0.005	5.17754	0.263043
MVP	V2D-MLP	0.01	4.31492	0.185785
MVP	V2D-MLP	0.02	3.36995	0.125781
MVP	V2D-MLP	0.05	2.43347	0.0727931
MVP	CADD	0.002	6.92294	0.524523
MVP	CADD	0.005	5.19211	0.337623
MVP	CADD	0.01	3.94886	0.222291
MVP	CADD	0.02	2.83665	0.139346
MVP	CADD	0.05	1.65848	0.0692769
MVP	Eigen	0.002	3.91389	0.450646
MVP	Eigen	0.005	3.3373	0.3101
MVP	Eigen	0.01	2.97717	0.222176
MVP	Eigen	0.02	2.39277	0.15087
MVP	Eigen	0.05	1.74932	0.0874278
MVP	GWAVA	0.002	3.42632	0.420352
MVP	GWAVA	0.005	2.80029	0.252082
MVP	GWAVA	0.01	2.30902	0.170716
MVP	GWAVA	0.02	1.82987	0.111093
MVP	GWAVA	0.05	1.36897	0.0649776
MVP	LINSIGHT	0.002	3.24967	0.50854
MVP	LINSIGHT	0.005	2.277	0.280592
MVP	LINSIGHT	0.01	2.15996	0.184175
MVP	LINSIGHT	0.02	2.29577	0.129903
MVP	LINSIGHT	0.05	1.67005	0.0709094
MVP	ReMM	0.002	5.70933	0.489999
MVP	ReMM	0.005	4.55908	0.30342
MVP	ReMM	0.01	3.71692	0.209371
MVP	ReMM	0.02	2.57835	0.133128
MVP	ReMM	0.05	1.7809	0.0745254
FinnGen	V2D-MLP	0.002	42.859	5.51824
FinnGen	V2D-MLP	0.005	25.0527	2.66645
FinnGen	V2D-MLP	0.01	18.4096	1.61277
FinnGen	V2D-MLP	0.02	12.9593	0.954596
FinnGen	V2D-MLP	0.05	7.3414	0.453345
FinnGen	CADD	0.002	29.9332	4.55623
FinnGen	CADD	0.005	18.0756	2.23947
FinnGen	CADD	0.01	12.3497	1.30806
FinnGen	CADD	0.02	8.57428	0.769581
FinnGen	CADD	0.05	4.95968	0.369558
FinnGen	Eigen	0.002	16.3657	3.56763
FinnGen	Eigen	0.005	10.6957	1.86063
FinnGen	Eigen	0.01	8.01823	1.20819
FinnGen	Eigen	0.02	6.49204	0.804912
FinnGen	Eigen	0.05	4.57478	0.440083
FinnGen	GWAVA	0.002	10.5048	2.71056
FinnGen	GWAVA	0.005	7.99811	1.48447
FinnGen	GWAVA	0.01	6.02656	0.918697
FinnGen	GWAVA	0.02	3.83473	0.516952
FinnGen	GWAVA	0.05	2.79197	0.277763
FinnGen	LINSIGHT	0.002	10.4828	2.70488
FinnGen	LINSIGHT	0.005	6.1281	1.30602
FinnGen	LINSIGHT	0.01	7.10773	0.994839
FinnGen	LINSIGHT	0.02	6.06601	0.650098
FinnGen	LINSIGHT	0.05	4.39626	0.349652
FinnGen	ReMM	0.002	28.8039	4.49031
FinnGen	ReMM	0.005	19.238	2.3132
FinnGen	ReMM	0.01	12.5019	1.31679
FinnGen	ReMM	0.02	8.5197	0.767787
FinnGen	ReMM	0.05	5.02364	0.37226

### Sheet: S14
Table S14: SuSiE+V2D results across 110 UK Biobank traits. We report SNPs with a PIP > 0.50.
Trait	chromosome	position	allele1	allele2	variant	rsid	region	cs_id	SuSiE PIP	SuSiE+V2D PIP	V2D-MLP value
AD	1	152285861	G	A	1:152285861:G:A	rs61816761	1:150785861-153785861	1	0.989047	1	0.186093
AFib	1	154845534	G	C	1:154845534:G:C	rs11264278	1:153345534-156345534	1	0.523826	0.980208	8.41493
AFib	1	170193825	G	C	1:170193825:G:C	rs72700114	1:168693825-171693825	1	1	1	3.2371
AFib	1	240104853	G	A	1:240104853:G:A	rs34303428	1:238604853-241604853	1	0.990415	1	0.186093
AFib	2	179421186	A	C	2:179421186:A:C	rs3731747	2:177921186-180921186	1	0.912652	0.837446	0.757109
AFib	2	201171191	C	G	2:201171191:C:G	rs10931898	2:199683888-202683888	1	0.130946	0.555531	31.9083
AFib	4	111718048	T	C	4:111718048:T:C	rs144322983	4:110218067-113218067	4	0.195634	0.930915	10.8068
AFib	4	111718067	G	A	4:111718067:G:A	rs6843082	4:110218067-113218067	1	0.680207	0.924215	5.68529
AFib	4	111761487	T	C	4:111761487:T:C	rs3853445	4:110218067-113218067	2	0.753605	0.993334	14.8408
AFib	4	111910151	G	A	4:111910151:G:A	rs111334323	4:110218067-113218067	6	0.632681	0.992415	14.5133
AFib	6	149399100	G	T	6:149399100:G:T	rs117984853	6:147899100-150899100	1	0.99945	1	0.679541
AFib	10	105334141	G	GT	10:105334141:G:GT	rs148177794	10:102065960-106980387	2	0.534657	0.802588	8.19088
AFib	10	105338726	G	A	10:105338726:G:A	rs77260060	10:102065960-106980387	3	0.240323	0.524871	15.1301
AFib	10	105498065	T	C	10:105498065:T:C	rs7085077	10:102065960-106980387	1	0.190818	0.650306	10.984
AFib	12	114793240	C	T	12:114793240:C:T	rs883079	12:113266735-116266735	1	0.255617	0.832033	4.5575
AFib	14	23861811	A	G	14:23861811:A:G	rs365990	14:22361811-25361811	1	0.755271	0.987681	29.7166
AFib	16	73053022	T	A	16:73053022:T:A	rs2359171	16:71553022-74553022	1	0.429095	0.869411	10.4159
Age_at_Menarche	1	38749491	C	G	1:38749491:C:G	rs1543633	1:37249491-40249491	1	0.291571	0.798485	11.1446
Age_at_Menarche	1	42650460	A	G	1:42650460:A:G	rs12137842	1:42576019-45576019	2	0.425462	0.704638	0.557895
Age_at_Menarche	1	65982388	G	A	1:65982388:G:A	rs35660507	1:64434354-67434354	2	0.998611	1	0.233303
Age_at_Menarche	1	165403451	A	G	1:165403451:A:G	rs3767357	1:161366915-166908986	3	0.214727	0.595311	1.28975
Age_at_Menarche	1	165410785	A	G	1:165410785:A:G	rs2194899	1:161366915-166908986	1	0.358537	0.636686	3.00353
Age_at_Menarche	2	417167	T	C	2:417167:T:C	rs62106258	2:0-1917167	1	0.807841	0.974524	11.4859
Age_at_Menarche	2	11706693	T	C	2:11706693:T:C	rs4669751	2:8897352-11897352	2	0.185436	0.531433	31.8833
Age_at_Menarche	2	105873233	T	C	2:105873233:T:C	rs2576733	2:104373233-107373233	1	0.554918	0.567556	1.36429
Age_at_Menarche	3	24241633	C	T	3:24241633:C:T	rs55888013	3:23215135-26215135	2	0.0706894	0.646885	11.5825
Age_at_Menarche	3	52464827	T	C	3:52464827:T:C	rs62257614	3:47755075-52968766	4	0.795415	0.669737	2.33135
Age_at_Menarche	3	183994536	A	G	3:183994536:A:G	rs843371	3:182497735-187151469	2	0.294644	0.674989	3.3574
Age_at_Menarche	4	104665972	C	T	4:104665972:C:T	rs62342064	4:103280790-106280790	3	1	1	0.196372
Age_at_Menarche	4	104780790	A	AATGTGT	4:104780790:A:AATGTGT	rs528845403	4:103280790-106280790	1	1	1	0.768695
Age_at_Menarche	5	110650648	A	G	5:110650648:A:G	rs75024050	5:109612899-112612899	3	0.462084	0.716771	0.532439
Age_at_Menarche	5	111112899	T	C	5:111112899:T:C	rs74895949	5:109612899-112612899	1	0.644612	0.772455	0.557285
Age_at_Menarche	5	133915969	T	G	5:133915969:T:G	rs62379978	5:132415969-135415969	1	0.549766	0.957325	24.8155
Age_at_Menarche	6	41754370	C	T	6:41754370:C:T	rs10947987	6:40254370-43254370	1	0.26238	0.620415	6.5298
Age_at_Menarche	6	100080370	G	T	6:100080370:G:T	rs549102	6:98661940-101661940	1	0.51453	0.63117	0.886856
Age_at_Menarche	6	100729505	G	C	6:100729505:G:C	rs11759084	6:98661940-101661940	3	0.127943	0.91546	44.9944
Age_at_Menarche	6	105147784	G	A	6:105147784:G:A	rs72990858	6:103873111-106873111	2	0.479048	0.939153	16.6478
Age_at_Menarche	6	136228617	T	C	6:136228617:T:C	rs78928932	6:134728617-137728617	1	0.969188	1	0.777366
Age_at_Menarche	6	151803754	C	A	6:151803754:C:A	rs6933660	6:150306283-153306283	1	0.126014	0.535315	21.5794
Age_at_Menarche	7	41467946	A	G	7:41467946:A:G	rs4141153	7:39967946-42967946	1	0.833078	0.962027	0.940799
Age_at_Menarche	7	74134911	T	C	7:74134911:T:C	rs35005436	7:72738508-75738508	1	0.280734	0.864086	4.01178
Age_at_Menarche	8	3624764	C	G	8:3624764:C:G	rs2623645	8:3328306-6328306	4	0.982831	1	0.372532
Age_at_Menarche	8	4560081	A	G	8:4560081:A:G	rs7828501	8:3328306-6328306	2	0.415636	0.583017	0.35107
Age_at_Menarche	8	4829193	A	G	8:4829193:A:G	rs4266671	8:3328306-6328306	1	0.27564	0.598969	0.770841
Age_at_Menarche	8	53852871	A	T	8:53852871:A:T	rs33977775	8:52529166-55529166	2	0.126827	0.630213	37.4505
Age_at_Menarche	8	140646051	C	T	8:140646051:C:T	rs62520182	8:139146051-142146051	1	0.99902	1	1.03443
Age_at_Menarche	9	7174673	G	A	9:7174673:G:A	rs913588	9:5674673-8674673	1	0.99931	1	24.4068
Age_at_Menarche	9	73798371	C	A	9:73798371:C:A	rs1329767	9:72298371-75298371	1	0.913421	0.998042	6.96192
Age_at_Menarche	9	86713990	A	G	9:86713990:A:G	rs7032296	9:85215566-88215566	1	0.347276	0.736421	10.5519
Age_at_Menarche	9	86766711	T	A	9:86766711:T:A	rs11140403	9:85215566-88215566	2	0.99929	1	10.8281
Age_at_Menarche	9	108916009	C	T	9:108916009:C:T	rs10978430	9:107407267-115818394	1	0.1218	0.652872	4.20617
Age_at_Menarche	9	127267281	G	A	9:127267281:G:A	rs113733516	9:125767281-128767281	1	0.586885	0.852288	8.49096
Age_at_Menarche	10	1731871	G	C	10:1731871:G:C	rs1874984	10:231871-3231871	1	0.565509	0.526452	0.874162
Age_at_Menarche	10	97877320	T	A	10:97877320:T:A	rs1172955	10:96377320-99377320	1	1	1	2.89742
Age_at_Menarche	11	47527195	CA	C	11:47527195:CA:C	11:47527195:CA:C	11:42112083-51513747	1	0.99972	1	0.289877
Age_at_Menarche	12	50263148	G	A	12:50263148:G:A	rs7132908	12:46367510-51763148	1	0.540092	0.95118	43.3271
Age_at_Menarche	12	97541532	A	G	12:97541532:A:G	rs10860153	12:96041532-99041532	2	0.843967	0.737009	0.805691
Age_at_Menarche	12	97850590	G	A	12:97850590:G:A	rs76369685	12:96041532-99041532	1	0.180756	0.570574	12.0697
Age_at_Menarche	13	71566758	G	T	13:71566758:G:T	rs66488379	13:70059009-73059009	1	0.0716343	0.560523	5.56709
Age_at_Menarche	13	74705179	A	C	13:74705179:A:C	rs7995668	13:73205179-76205179	1	0.232611	0.720544	5.88687
Age_at_Menarche	13	112082513	G	T	13:112082513:G:T	rs11619721	13:110687218-113687218	2	0.699984	0.705604	0.186093
Age_at_Menarche	14	100920416	T	C	14:100920416:T:C	rs78352137	14:99420416-102420416	1	1	1	1.88307
Age_at_Menarche	14	101204235	C	T	14:101204235:C:T	rs1555406	14:99420416-102420416	5	0.247852	0.780991	6.20862
Age_at_Menarche	14	101353211	C	A	14:101353211:C:A	rs6575806	14:99420416-102420416	3	0.99981	1	1.86089
Age_at_Menarche	14	101367407	C	G	14:101367407:C:G	rs79084266	14:99420416-102420416	4	0.99997	1	1.56473
Age_at_Menarche	14	101531854	A	G	14:101531854:A:G	rs61992671	14:99420416-102420416	2	1	1	9.59145
Age_at_Menarche	15	23811592	C	T	15:23811592:C:T	rs2239669	15:22309876-25309876	1	0.242976	0.508672	3.183
Age_at_Menarche	15	23810843	C	T	15:23810843:C:T	rs184950120	15:22309876-25309876	3	0.99975	1	3.28532
Age_at_Menarche	15	24183428	A	G	15:24183428:A:G	rs4778356	15:22309876-25309876	2	0.583389	0.586493	0.186093
Age_at_Menarche	15	74336633	T	C	15:74336633:T:C	rs5742915	15:72836633-75836633	1	0.99998	1	51.4651
Age_at_Menarche	16	6172773	G	A	16:6172773:G:A	rs4786084	16:4672773-7672773	1	0.199967	0.637582	2.23939
Age_at_Menarche	16	14395073	TG	T	16:14395073:TG:T	16:14395073:TG:T	16:12895073-15895073	1	0.431753	0.614185	20.1341
Age_at_Menarche	17	49615545	G	T	17:49615545:G:T	rs17585461	17:48113785-51113785	1	0.265654	0.782277	6.74241
Age_at_Menarche	17	77952250	G	C	17:77952250:G:C	rs12945356	17:77761809-80761809	4	0.55347	0.613352	2.41489
Age_at_Menarche	17	79261809	C	A	17:79261809:C:A	rs10445407	17:77761809-80761809	1	0.357838	0.632467	8.08217
Age_at_Menarche	18	3817134	C	T	18:3817134:C:T	rs12607903	18:2317134-5317134	1	0.321621	0.765732	4.55115
Age_at_Menarche	18	44783447	A	T	18:44783447:A:T	rs2668768	18:43290218-46290218	1	0.18418	0.56129	13.3871
Age_at_Menarche	18	53170201	T	C	18:53170201:T:C	rs1037430	18:51708256-54708256	1	0.0660265	0.623126	6.6284
Age_at_Menarche	19	10000306	C	T	19:10000306:C:T	rs8113425	19:8496687-13996934	1	0.213545	0.706646	1.85711
Age_at_Menarche	19	47569003	G	A	19:47569003:G:A	rs3810291	19:46064644-51863585	1	0.122119	0.578944	5.82108
Age_at_Menarche	19	49171306	C	T	19:49171306:C:T	rs12462111	19:46064644-51863585	3	0.440495	0.520765	1.04123
Age_at_Menarche	19	50363585	CAG	C	19:50363585:CAG:C	rs200876443	19:46064644-51863585	2	0.99989	1	1.04123
Age_at_Menarche	20	37295126	G	A	20:37295126:G:A	rs11700284	20:35794739-38794739	1	0.0665563	0.566387	13.4486
Age_at_Menarche	21	37692507	C	T	21:37692507:C:T	rs62229372	21:33821853-42111442	2	0.147778	0.905244	29.4319
Age_at_Menarche	21	40604429	C	G	21:40604429:C:G	rs2836950	21:33821853-42111442	1	0.377691	0.703505	6.06464
Age_at_Menopause	1	242053042	A	G	1:242053042:A:G	rs851797	1:240528804-246055961	2	0.416193	0.946656	8.25973
Age_at_Menopause	2	121146501	T	C	2:121146501:T:C	rs72827480	2:119646501-122646501	1	1	1	0.25859
Age_at_Menopause	5	102886512	T	C	5:102886512:T:C	rs58006145	5:101386015-104386015	1	0.264137	0.648545	8.20411
Age_at_Menopause	5	176409574	G	A	5:176409574:G:A	rs13167812	5:174948139-177948139	3	0.948767	0.994806	2.55724
Age_at_Menopause	6	10887253	G	C	6:10887253:G:C	rs9358956	6:9387276-12387276	1	0.454302	0.555952	7.84681
Age_at_Menopause	7	144096158	C	T	7:144096158:C:T	rs112190116	7:142596158-145596158	1	0.9997	1	20.9778
Age_at_Menopause	8	37888017	C	G	8:37888017:C:G	rs3750243	8:36386623-39386623	1	0.112309	0.57229	13.35
Age_at_Menopause	8	103666218	A	T	8:103666218:A:T	rs117431243	8:102166218-105166218	1	0.972136	1	27.0783
Age_at_Menopause	10	126658075	G	A	10:126658075:G:A	rs11245450	10:125158075-128158075	1	0.973415	1	2.6432
Age_at_Menopause	10	131590300	T	A	10:131590300:T:A	rs728900	10:130090300-133090300	1	0.653179	0.948764	7.88539
Age_at_Menopause	11	30226528	G	A	11:30226528:G:A	rs11031006	11:28726528-34041784	1	0.233362	0.605465	4.23961
Age_at_Menopause	12	10875928	A	C	12:10875928:A:C	rs77100210	12:9375928-12375928	1	1	1	55.5374
Age_at_Menopause	12	57146069	T	G	12:57146069:T:G	rs2277339	12:55646069-58646069	1	1	1	67.9278
Age_at_Menopause	12	66704225	A	G	12:66704225:A:G	rs75770066	12:65204225-68204225	1	1	1	15.5847
Age_at_Menopause	12	66725202	C	T	12:66725202:C:T	rs1168312	12:65204225-68204225	4	0.479703	0.567154	3.74367
Age_at_Menopause	12	130823657	G	A	12:130823657:G:A	rs28416520	12:129323657-132323657	1	0.422842	0.587448	4.64528
Age_at_Menopause	13	60969294	AT	A	13:60969294:AT:A	13:60969294:AT:A	13:59561456-62561456	1	0.192971	0.571958	8.36055
Age_at_Menopause	14	20938251	A	C	14:20938251:A:C	rs1760940	14:19438251-22438251	1	0.390082	0.778448	34.7799
Age_at_Menopause	14	34993982	G	C	14:34993982:G:C	rs17352411	14:33604715-36604715	1	0.0362451	0.518896	31.5118
Age_at_Menopause	16	53908484	T	C	16:53908484:T:C	rs10521305	16:52408484-55408484	1	0.99997	1	3.5523
Age_at_Menopause	16	89789898	T	C	16:89789898:T:C	rs6500437	16:87031861-90031861	3	0.0511558	0.502321	19.9928
Age_at_Menopause	17	1782952	A	G	17:1782952:A:G	rs5030755	17:282952-3282952	1	0.985027	1	9.4912
Age_at_Menopause	17	5333380	C	T	17:5333380:C:T	rs8079643	17:3833380-6833380	1	0.448071	0.629669	1.90638
Age_at_Menopause	17	41173226	A	T	17:41173226:A:T	rs9915489	17:39673226-42673226	1	0.334165	0.679358	14.7851
Age_at_Menopause	17	62502435	A	G	17:62502435:A:G	rs1991401	17:61002435-64002435	1	0.418306	0.902328	73.9256
Age_at_Menopause	19	4105089	G	T	19:4105089:G:T	rs80337039	19:2580518-5580518	1	0.198684	0.763542	2.6794
Age_at_Menopause	19	55823534	G	T	19:55823534:G:T	rs553093033	19:54333460-57333460	3	0.993411	1	11.2644
Age_at_Menopause	19	56320663	G	A	19:56320663:G:A	rs12461110	19:54333460-57333460	2	0.9995	1	1.23174
Age_at_Menopause	20	63244	A	C	20:63244:A:C	rs6139074	20:0-1563244	1	0.513884	0.520074	0.196372
Age_at_Menopause	20	5948227	G	A	20:5948227:G:A	rs16991615	20:4448227-7448227	1	1	1	49.4588
Age_at_Menopause	20	25282967	C	T	20:25282967:C:T	rs746748	20:23782967-26782967	1	0.287069	0.947744	24.9397
Age_at_Menopause	20	62321128	G	A	20:62321128:G:A	rs35640778	20:59789445-62789445	3	0.110638	0.530172	22.3741
Age_at_Menopause	22	28761148	C	T	22:28761148:C:T	rs62237617	22:27261148-30261148	1	1	1	0.189961
Age_at_Menopause	22	29137694	CA	C	22:29137694:CA:C	22:29137694:CA:C	22:27261148-30261148	2	0.963004	1	0.67886
AID	1	38673053	T	C	1:38673053:T:C	rs12039916	1:37169544-40169544	1	0.0981322	0.821142	22.6407
AID	1	114377568	A	G	1:114377568:A:G	rs2476601	1:112877568-115877568	1	0.7933	0.927774	15.9168
AID	2	163076146	T	C	2:163076146:T:C	rs2075302	2:161576146-164576146	1	0.487912	0.847971	14.2985
AID	4	40291916	A	G	4:40291916:A:G	rs9683415	4:38791916-41791916	1	0.997781	1	2.24535
AID	6	91005743	G	T	6:91005743:G:T	rs6908626	6:89505743-92505743	1	0.674813	0.616955	17.5403
AID	6	138002175	C	G	6:138002175:C:G	rs6927172	6:134632496-139499562	2	0.140033	0.50954	27.8829
AID	11	95311422	T	C	11:95311422:T:C	rs4409785	11:93811422-96811422	1	0.747476	0.898451	4.811
AID	12	111884608	T	C	12:111884608:T:C	rs3184504	12:110384608-113384608	1	0.591299	0.890927	15.458
AID	13	28604007	T	C	13:28604007:T:C	rs76428106	13:27104007-30104007	1	1	1	0.186093
AID	16	28505660	G	C	16:28505660:G:C	rs151234	16:27006428-30006428	1	0.397167	0.77995	58.7047
AID	16	50411773	T	C	16:50411773:T:C	rs182787262	16:48911773-51911773	1	0.890832	0.936727	51.6378
AID	17	7240391	C	T	17:7240391:C:T	rs61759532	17:5749974-8749974	1	0.196841	0.718181	47.9255
AID	19	4837487	A	G	19:4837487:A:G	rs10425559	19:3337487-6337487	1	0.48431	0.507441	1.32036
AID	19	10463118	G	C	19:10463118:G:C	rs34536443	19:8963118-11963118	1	1	1	28.19
ALT	1	16505320	A	G	1:16505320:A:G	rs1497406	1:15005320-18005320	1	0.776089	0.759689	24.0158
ALT	1	27021913	G	C	1:27021913:G:C	rs114165349	1:25521913-28521913	1	0.982822	1	49.1653
ALT	1	110232983	A	G	1:110232983:A:G	rs140584594	1:108732983-111732983	1	1	1	2.85512
ALT	1	150958836	A	G	1:150958836:A:G	rs267733	1:149458836-152458836	3	0.981413	1	36.3886
ALT	1	161722608	C	T	1:161722608:C:T	rs146423333	1:160042235-163042235	3	0.770892	0.806563	0.186093
ALT	1	219294570	C	T	1:219294570:C:T	rs61823192	1:217794570-222470028	4	0.220182	0.923032	13.7931
ALT	1	220101499	G	A	1:220101499:G:A	rs188273166	1:217794570-222470028	2	1	1	2.91468
ALT	1	220970028	A	G	1:220970028:A:G	rs2642438	1:217794570-222470028	1	0.99999	1	4.27635
ALT	2	44066247	G	C	2:44066247:G:C	rs11887534	2:42563098-45563098	1	0.349497	0.956285	17.9895
ALT	2	61803665	A	AT	2:61803665:A:AT	rs575954048	2:57819706-63303665	2	0.977197	1	0.680455
ALT	2	88424066	T	C	2:88424066:T:C	rs2241883	2:86923510-89923510	1	0.465723	0.851599	50.3451
ALT	2	169933741	G	A	2:169933741:G:A	rs1862069	2:168431266-171431266	1	0.537211	0.635183	6.76996
ALT	2	179345183	C	T	2:179345183:C:T	rs71423566	2:177867560-180867560	1	0.403312	0.699527	27.5566
ALT	2	233520254	A	T	2:233520254:A:T	rs13395911	2:232020254-235020254	1	0.877504	0.947802	2.93664
ALT	3	12393125	C	G	3:12393125:C:G	rs1801282	3:10885828-13885828	1	0.0692659	0.535613	22.5645
ALT	3	12494794	C	A	3:12494794:C:A	rs2249407	3:10885828-13885828	4	0.99886	1	5.03255
ALT	3	29359952	T	C	3:29359952:T:C	rs57440162	3:27859952-30859952	1	0.993953	1	2.52037
ALT	3	47251820	A	G	3:47251820:A:G	rs535620250	3:45751820-48751820	1	0.964247	1	1.11007
ALT	3	124927668	A	C	3:124927668:A:C	rs5852449	3:123427668-126427668	1	0.930196	0.97893	1.86996
ALT	3	126060315	T	C	3:126060315:T:C	rs7641302	3:123427668-126427668	3	0.432823	0.590688	4.52366
ALT	3	135926622	G	T	3:135926622:G:T	rs645040	3:134536226-137536226	1	0.180578	0.65989	7.53918
ALT	3	149113591	G	T	3:149113591:G:T	rs10935752	3:147682087-153489828	2	0.133376	0.600613	35.6238
ALT	3	172294500	G	A	3:172294500:G:A	rs79287178	3:169227739-173794500	1	1	1	0.186093
ALT	4	3443931	A	G	4:3443931:A:G	rs13108218	4:1943931-4943931	1	0.994033	1	9.68977
ALT	4	88231429	G	A	4:88231429:G:A	rs62305723	4:86683820-89683820	3	0.458971	0.989014	20.4975
ALT	4	145659064	T	C	4:145659064:T:C	rs11727676	4:145321410-148321410	2	0.338174	0.721169	5.41622
ALT	4	146821410	C	A	4:146821410:C:A	rs4835265	4:145321410-148321410	1	0.99999	1	1.18544
ALT	5	31021358	A	G	5:31021358:A:G	rs10075805	5:29521358-32521358	1	0.689657	0.986101	12.0736
ALT	5	52193125	A	G	5:52193125:A:G	rs4074793	5:50693125-53693125	1	0.935899	0.92804	0.770637
ALT	5	53283630	T	A	5:53283630:T:A	rs1694068	5:50693125-53693125	2	0.875387	0.88261	0.387773
ALT	5	55808342	C	T	5:55808342:C:T	rs392794	5:54357025-57357025	2	0.288067	0.505435	4.93039
ALT	5	55853436	G	A	5:55853436:G:A	rs456605	5:54357025-57357025	3	0.606339	0.512002	1.92788
ALT	5	55857025	G	GT	5:55857025:G:GT	rs11429307	5:54357025-57357025	1	0.560248	0.647962	3.64364
ALT	5	67714246	A	G	5:67714246:A:G	rs4976033	5:66214246-69214246	1	0.972878	1	5.74903
ALT	5	106878792	G	C	5:106878792:G:C	rs6879279	5:105378792-108378792	1	0.881239	0.990262	8.56994
ALT	5	127350549	C	T	5:127350549:C:T	rs3749748	5:125906259-128906259	1	0.112732	0.671905	25.9603
ALT	5	131008194	T	C	5:131008194:T:C	rs26008	5:129351162-133897123	2	0.0642738	0.704452	33.9881
ALT	6	20404420	T	C	6:20404420:T:C	rs73382439	6:18904420-23424904	1	0.995141	1	40.7839
ALT	6	43757896	C	A	6:43757896:C:A	rs998584	6:42257082-45257082	1	0.208605	0.634978	10.0201
ALT	6	127440047	T	C	6:127440047:T:C	rs577721086	6:125935106-131886971	3	0.342223	0.931716	14.3512
ALT	7	28255530	A	AAAAC	7:28255530:A:AAAAC	rs113364328	7:26755530-29755530	1	0.692834	0.629534	1.89628
ALT	7	36084529	T	C	7:36084529:T:C	rs2710804	7:34584529-37584529	1	0.486959	0.503094	3.723
ALT	7	73029207	C	T	7:73029207:C:T	rs72649044	7:71542443-76601065	4	0.293979	0.656517	3.57586
ALT	7	87060844	C	T	7:87060844:C:T	rs45575636	7:85627099-88627099	2	0.998571	1	52.24
ALT	7	87127099	T	C	7:87127099:T:C	rs55747905	7:85627099-88627099	1	0.106897	0.512597	19.4866
ALT	7	87111658	T	C	7:87111658:T:C	rs150717797	7:85627099-88627099	3	0.697218	0.521542	5.03898
ALT	7	92408370	C	T	7:92408370:C:T	rs445	7:90908370-93908370	1	1	1	4.48672
ALT	8	9183102	A	AAGAAGAAAGGG	8:9183102:A:AAGAAGAAAGGG	rs199922514	8:5087270-12922494	1	0.0597475	0.552051	3.81224
ALT	8	10571491	C	A	8:10571491:C:A	rs4484649	8:5087270-12922494	2	0.150777	0.627359	11.5923
ALT	8	22876739	C	T	8:22876739:C:T	rs2241261	8:21376739-24376739	1	0.833815	0.887884	8.34384
ALT	8	72432906	C	T	8:72432906:C:T	rs7000496	8:70947308-73947308	1	0.0708991	0.526752	11.8059
ALT	8	103661730	T	C	8:103661730:T:C	rs1050969	8:102163048-105163048	3	0.988554	1	9.94609
ALT	8	126500031	C	G	8:126500031:C:G	rs28601761	8:124985294-127985294	1	0.982757	1	0.191848
ALT	8	126507389	C	A	8:126507389:C:A	rs2954038	8:124985294-127985294	2	0.504021	0.507817	3.95679
ALT	8	144702141	G	A	8:144702141:G:A	rs528918911	8:142639001-146364022	8	0.99982	1	25.2331
ALT	8	145692247	G	A	8:145692247:G:A	rs151277227	8:142639001-146364022	7	0.99942	1	25.2331
ALT	8	145729793	G	A	8:145729793:G:A	rs145331563	8:142639001-146364022	3	1	1	25.2331
ALT	8	145730221	G	A	8:145730221:G:A	rs112574791	8:142639001-146364022	2	0.97627	1	25.2331
ALT	8	145732114	G	C	8:145732114:G:C	rs141505249	8:142639001-146364022	1	0.9961	1	27.0103
ALT	8	145733794	C	CG	8:145733794:C:CG	rs11436836	8:142639001-146364022	5	1	1	19.2915
ALT	8	145733811	G	A	8:145733811:G:A	rs45622546	8:142639001-146364022	10	0.94772	0.996931	11.5728
ALT	8	145952503	A	G	8:145952503:A:G	rs140564686	8:142639001-146364022	6	1	1	0.196372
ALT	9	95892726	T	C	9:95892726:T:C	rs7018885	9:94392726-99736865	1	0.987513	1	4.26018
ALT	9	112077119	T	C	9:112077119:T:C	rs66603727	9:110577530-113577530	1	0.294013	0.520407	5.25927
ALT	9	117085186	C	G	9:117085186:C:G	rs550478926	9:115646043-118646043	2	0.369089	0.574565	3.36
ALT	9	117103973	A	G	9:117103973:A:G	rs2250242	9:115646043-118646043	4	0.15434	0.692208	39.2588
ALT	9	132566666	G	A	9:132566666:G:A	rs7029757	9:131066666-134066666	1	0.985807	1	4.90037
ALT	10	52642516	G	T	10:52642516:G:T	rs151068477	10:51142516-54142516	1	0.99971	1	31.821
ALT	10	79632791	A	G	10:79632791:A:G	rs61855797	10:78045933-81045933	2	0.621998	0.795941	4.04238
ALT	10	91002845	C	T	10:91002845:C:T	rs1320496	10:89502845-92502845	1	0.551055	0.5246	4.10014
ALT	10	101590486	G	A	10:101590486:G:A	rs41318029	10:100412064-103412064	3	0.762088	0.965965	33.452
ALT	10	101912064	T	C	10:101912064:T:C	rs2862954	10:100412064-103412064	1	0.414074	0.845829	29.4101
ALT	10	102075479	G	A	10:102075479:G:A	rs603424	10:100412064-103412064	6	0.992362	1	2.83034
ALT	11	5701074	C	A	11:5701074:C:A	rs11601507	11:4201074-7201074	1	1	1	2.22077
ALT	11	22271870	A	T	11:22271870:A:T	rs7481951	11:20771870-23771870	1	0.802525	0.856364	1.57354
ALT	11	62201458	A	G	11:62201458:A:G	rs4084164	11:60701458-66673754	1	0.981873	1	3.73303
ALT	11	72945341	C	T	11:72945341:C:T	rs2511241	11:70997462-73997462	2	0.99994	1	20.3503
ALT	11	93862685	A	G	11:93862685:A:G	rs138436783	11:92364393-95364393	2	1	1	11.5166
ALT	11	93919062	T	G	11:93919062:T:G	rs185793012	11:92364393-95364393	3	0.1311	0.525409	1.60783
ALT	12	4384844	T	G	12:4384844:T:G	rs76895963	12:2884844-5884844	1	0.99977	1	16.5131
ALT	12	20579392	G	C	12:20579392:G:C	rs7488780	12:19528208-22528208	2	0.138139	0.797519	35.9411
ALT	12	21028208	G	C	12:21028208:G:C	rs60140950	12:19528208-22528208	1	0.0882499	0.543131	3.87738
ALT	12	49743142	G	A	12:49743142:G:A	rs146774114	12:49638862-52638862	2	0.276473	0.871418	14.7373
ALT	12	51138862	C	T	12:51138862:C:T	rs1047912	12:49638862-52638862	1	0.184388	0.651628	20.4853
ALT	12	56435929	C	G	12:56435929:C:G	rs1131017	12:54935929-57935929	1	0.363178	0.579541	16.1729
ALT	12	111884608	T	C	12:111884608:T:C	rs3184504	12:110384608-113384608	1	0.417745	0.855231	15.458
ALT	14	24871926	C	T	14:24871926:C:T	rs11621792	14:23371926-26371926	1	0.574986	0.671451	3.26411
ALT	14	50655357	G	C	14:50655357:G:C	rs72681869	14:49235947-52235947	1	0.962137	1	34.3155
ALT	14	68864686	G	A	14:68864686:G:A	rs117930276	14:68077593-71077593	2	0.896225	0.975871	8.73456
ALT	14	94847262	T	A	14:94847262:T:A	rs17580	14:93344947-96344947	2	0.907123	0.993862	18.1348
ALT	14	94844947	C	T	14:94844947:C:T	rs28929474	14:93344947-96344947	1	1	1	4.30373
ALT	15	40389282	G	C	15:40389282:G:C	rs511338	15:38831547-41831547	4	0.526174	0.798445	28.9222
ALT	15	60883281	C	A	15:60883281:C:A	rs339969	15:57223479-65319427	2	0.173834	0.729997	43.7718
ALT	15	63819427	G	A	15:63819427:G:A	rs55848327	15:57223479-65319427	3	0.926391	0.953146	0.882189
ALT	15	73973662	T	C	15:73973662:T:C	rs57909886	15:72485223-75485223	1	0.376877	0.511838	3.39236
ALT	15	90344266	C	G	15:90344266:C:G	rs55653418	15:88841982-91841982	1	0.318662	0.529473	0.719019
ALT	16	3611610	C	T	16:3611610:C:T	rs8050566	16:1614472-4614472	2	0.360814	0.537634	3.72916
ALT	16	69969299	C	G	16:69969299:C:G	rs62053262	16:69013010-73605965	2	0.141851	0.538813	17.2916
ALT	16	72078907	G	A	16:72078907:G:A	rs1424241	16:69013010-73605965	3	0.300933	0.558897	2.53444
ALT	16	72105965	T	C	16:72105965:T:C	rs217184	16:69013010-73605965	1	0.37512	0.509108	0.830103
ALT	16	80497341	G	C	16:80497341:G:C	rs28650012	16:78997341-81997341	1	0.551085	0.737173	1.29884
ALT	16	83980529	C	G	16:83980529:C:G	rs4782568	16:82480529-85480529	1	0.982625	1	1.99685
ALT	17	7185779	C	A	17:7185779:C:A	rs117643180	17:3317717-8685779	1	0.99957	1	16.0495
ALT	17	36073320	C	A	17:36073320:C:A	rs17138478	17:34573320-37573320	1	0.99997	1	21.3286
ALT	17	64208285	C	G	17:64208285:C:G	rs1801690	17:60482721-71574148	4	0.0993135	0.841994	22.1765
ALT	17	64210580	A	C	17:64210580:A:C	rs1801689	17:60482721-71574148	1	0.699024	0.977804	21.4941
ALT	17	70074148	T	C	17:70074148:T:C	rs9913936	17:60482721-71574148	5	0.752281	0.866404	1.02211
ALT	18	55322502	C	T	18:55322502:C:T	rs12968116	18:54584054-57584054	2	0.136843	0.893906	38.2959
ALT	18	56084054	T	C	18:56084054:T:C	rs4503880	18:54584054-57584054	1	0.526831	0.946687	6.70124
ALT	18	60783211	G	A	18:60783211:G:A	rs17749561	18:59345884-62345884	2	0.173222	0.590846	9.88667
ALT	18	60845884	T	C	18:60845884:T:C	rs12454712	18:59345884-62345884	1	0.9993	1	41.6683
ALT	19	795457	A	G	19:795457:A:G	rs351973	19:0-5250615	2	0.260573	0.53844	8.83496
ALT	19	10334663	T	G	19:10334663:T:G	rs2116942	19:6470635-11834663	1	0.874426	0.834855	2.71033
ALT	19	19379549	C	T	19:19379549:C:T	rs58542926	19:14481001-20879549	1	0.712426	0.800965	8.37816
ALT	19	19380513	A	G	19:19380513:A:G	rs187429064	19:14481001-20879549	3	0.413863	0.968815	7.98074
ALT	19	36038390	A	G	19:36038390:A:G	rs7599	19:32387160-42853107	2	0.375143	0.637283	5.1374
ALT	19	41353107	T	C	19:41353107:T:C	rs56113850	19:32387160-42853107	3	0.99404	1	0.229388
ALT	19	45411941	T	C	19:45411941:T:C	rs429358	19:43911941-49085698	1	0.99979	1	5.21095
ALT	19	45414866	AT	A	19:45414866:AT:A	19:45414866:AT:A	19:43911941-49085698	3	0.38472	0.568893	8.61154
ALT	20	17844492	G	T	20:17844492:G:T	rs2618567	20:16344492-19344492	1	0.422615	0.506328	17.7226
ALT	20	32308275	C	T	20:32308275:C:T	rs67611724	20:30571598-35172527	2	0.115741	0.824025	12.9915
ALT	20	39179822	G	C	20:39179822:G:C	rs1883711	20:37679822-40679822	1	0.884644	0.990491	15.9871
ALT	20	43036452	G	A	20:43036452:G:A	rs8114057	20:41536452-47057065	1	0.959868	1	2.6801
ALT	21	16339172	G	C	21:16339172:G:C	rs2229742	21:14839172-17839172	1	0.606695	0.967044	35.4684
ALT	21	40555561	T	C	21:40555561:T:C	rs117143374	21:39132347-42132347	1	0.0915576	0.547082	3.60142
ALT	22	18143835	C	T	22:18143835:C:T	rs8141347	22:16644315-19644315	1	0.424589	0.508686	0.484956
ALT	22	36539804	A	G	22:36539804:A:G	rs80576	22:35045137-40076147	1	0.166407	0.534121	1.47052
ALT	22	44324727	C	G	22:44324727:C:G	rs738409	22:42824855-45824855	1	0.202554	0.537703	3.97299
ALT	22	50732510	G	A	22:50732510:G:A	rs28581366	22:49384806-51304566	1	0.149805	0.623942	12.6865
Alzheimer	2	106366056	T	C	2:106366056:T:C	rs143080277	2:104866056-107866056	1	0.997152	1	3.78492
Alzheimer	2	127892810	C	T	2:127892810:C:T	rs6733839	2:126392810-129392810	1	0.985998	1	7.35856
Alzheimer	8	27168512	T	G	8:27168512:T:G	rs142163721	8:25966315-28966315	3	0.969553	1	5.1527
Alzheimer	19	45411941	T	C	19:45411941:T:C	rs429358	19:43911941-46911941	1	1	1	5.21095
Alzheimer	19	45412079	C	T	19:45412079:C:T	rs7412	19:43911941-46911941	2	0.356744	0.82995	13.8368
ApoA	1	935222	C	A	1:935222:C:A	rs2298214	1:0-2435222	1	0.318705	0.86755	27.3894
ApoA	1	27304568	A	G	1:27304568:A:G	rs2993063	1:25592322-28592322	4	0.989205	1	2.64435
ApoA	1	55505647	G	T	1:55505647:G:T	rs11591147	1:54005647-57005647	1	0.979232	1	12.0256
ApoA	1	63063738	T	C	1:63063738:T:C	rs372257803	1:61560311-64560311	2	0.9991	1	1.51159
ApoA	1	89322983	T	A	1:89322983:T:A	rs138805281	1:87579489-90579489	1	0.167103	0.954249	57.8174
ApoA	1	109817590	G	T	1:109817590:G:T	rs12740374	1:108317590-111317590	1	0.595104	0.618015	13.1203
ApoA	1	110232983	A	G	1:110232983:A:G	rs140584594	1:108317590-111317590	2	1	1	21.3742
ApoA	1	110470764	G	A	1:110470764:G:A	rs333947	1:108317590-111317590	3	0.712629	0.992595	33.0248
ApoA	1	145536716	T	A	1:145536716:T:A	rs185073199	1:144130111-148845231	2	0.981727	1	1.31034
ApoA	1	150940625	T	G	1:150940625:T:G	rs267738	1:149368102-152368102	1	0.210783	0.75961	44.8257
ApoA	1	220101499	G	A	1:220101499:G:A	rs188273166	1:219470028-222470028	3	0.971519	1	2.23122
ApoA	1	220970028	A	G	1:220970028:A:G	rs2642438	1:219470028-222470028	1	1	1	4.27635
ApoA	1	224544746	G	A	1:224544746:G:A	rs56105022	1:223044746-226044746	1	0.676914	0.933204	5.63001
ApoA	1	230295076	TCTTAAAGTGTTCAGCACTCCC	T	1:230295076:TCTTAAAGTGTTCAGCACTCCC:T	rs764992666	1:228797778-231797778	1	0.654643	0.616274	3.66668
ApoA	2	21233972	T	C	2:21233972:T:C	rs533617	2:19731524-22731524	4	0.907683	0.998115	29.7018
ApoA	2	21231524	G	A	2:21231524:G:A	rs676210	2:19731524-22731524	1	0.324227	0.81454	35.1253
ApoA	2	21229160	C	T	2:21229160:C:T	rs5742904	2:19731524-22731524	6	0.995001	1	18.4371
ApoA	2	21233999	T	C	2:21233999:T:C	rs1801699	2:19731524-22731524	3	0.99999	1	25.7931
ApoA	2	26571411	G	A	2:26571411:G:A	rs13432533	2:26230940-31979857	2	0.113757	0.633626	11.3793
ApoA	2	27730940	T	C	2:27730940:T:C	rs1260326	2:26230940-31979857	1	0.99937	1	27.953
ApoA	2	48962291	G	T	2:48962291:G:T	rs17326656	2:47462291-50462291	1	0.723715	0.840456	1.3266
ApoA	2	163124051	C	T	2:163124051:C:T	rs1990760	2:161610536-167055539	2	0.31587	0.842431	15.9091
ApoA	2	168851961	A	C	2:168851961:A:C	rs116347569	2:168402917-171402917	2	0.984666	1	0.188914
ApoA	2	211540507	C	A	2:211540507:C:A	rs1047891	2:210040507-213040507	1	0.923371	0.982909	18.852
ApoA	2	219419690	A	G	2:219419690:A:G	rs17572799	2:217919690-220919690	1	0.99948	1	1.94213
ApoA	2	220125168	A	G	2:220125168:A:G	rs115145659	2:217919690-220919690	2	0.718837	0.518304	0.747078
ApoA	3	12159193	T	C	3:12159193:T:C	rs79187649	3:10816339-13816339	3	0.723687	0.584777	1.26378
ApoA	3	48601774	A	G	3:48601774:A:G	rs74780677	3:45257860-54349262	3	0.703804	0.783128	8.51801
ApoA	3	71774589	C	CCCCCG	3:71774589:C:CCCCCG	rs539914293	3:70274589-73274589	1	0.661305	0.818345	2.26194
ApoA	3	119529113	G	T	3:119529113:G:T	rs3732356	3:118029113-121029113	1	0.996701	1	3.03566
ApoA	3	135880410	A	T	3:135880410:A:T	rs9647335	3:134380410-137380410	1	0.412925	0.692348	7.88316
ApoA	3	150066540	T	A	3:150066540:T:A	rs62271373	3:148566540-158298732	3	0.931782	0.999002	22.5699
ApoA	3	185880200	T	C	3:185880200:T:C	rs9826842	3:184378419-187378419	2	0.168121	0.575088	9.89879
ApoA	4	951179	G	A	4:951179:G:A	rs1051613	4:0-4952345	2	0.36597	0.580167	7.60158
ApoA	4	3452345	G	A	4:3452345:G:A	rs59950280	4:0-4952345	1	0.941412	0.843553	0.903024
ApoA	4	39700173	C	T	4:39700173:C:T	rs1055582	4:38200173-41200173	1	0.140956	0.629875	26.2651
ApoA	4	69343287	A	G	4:69343287:A:G	rs976002	4:67840991-70840991	1	0.19722	0.906526	7.6924
ApoA	4	103184239	G	A	4:103184239:G:A	rs112519623	4:98761577-107581636	4	0.961592	1	21.1508
ApoA	4	103188709	C	T	4:103188709:C:T	rs13107325	4:98761577-107581636	1	1	1	29.1662
ApoA	4	106071064	A	G	4:106071064:A:G	rs974801	4:98761577-107581636	3	0.226447	0.697121	16.3814
ApoA	4	110638824	C	T	4:110638824:C:T	rs114816312	4:109078226-112078226	1	0.0796758	0.938582	34.8582
ApoA	4	110638764	A	G	4:110638764:A:G	rs41278045	4:109078226-112078226	2	0.99938	1	17.5273
ApoA	4	154190965	A	G	4:154190965:A:G	rs72729610	4:152708278-155708278	1	0.20178	0.5688	2.3665
ApoA	4	177959511	T	G	4:177959511:T:G	rs10023962	4:176470855-179470855	1	0.147443	0.815467	9.21633
ApoA	5	39516829	C	G	5:39516829:C:G	rs11741120	5:38016829-41016829	1	0.170111	0.533148	11.0856
ApoA	5	43614589	A	G	5:43614589:A:G	rs62367623	5:42315578-45315578	1	0.0839325	0.786377	11.8388
ApoA	5	53409920	TAAAC	T	5:53409920:TAAAC:T	5:53409920:TAAAC:T	5:51909920-57304552	3	0.839479	0.898402	1.61127
ApoA	5	127350549	C	T	5:127350549:C:T	rs3749748	5:125850549-128850549	1	0.203989	0.825811	25.9603
ApoA	5	158635102	T	C	5:158635102:T:C	rs6556405	5:156530813-159530813	2	0.0606093	0.645064	50.8722
ApoA	5	180477253	AC	A	5:180477253:AC:A	5:180477253:AC:A	5:178977253-180915260	1	0.577189	0.602354	0.186093
ApoA	6	43000669	G	A	6:43000669:G:A	rs116521377	6:41415021-44415021	4	0.309537	0.604898	1.57528
ApoA	6	43757896	C	A	6:43757896:C:A	rs998584	6:41415021-44415021	2	0.44506	0.765611	10.0201
ApoA	6	127440047	T	C	6:127440047:T:C	rs577721086	6:125954893-128954893	1	0.132792	0.8771	14.3512
ApoA	7	1029585	T	C	7:1029585:T:C	rs9769088	7:0-2529585	1	0.874318	0.804714	0.83762
ApoA	7	26397239	C	A	7:26397239:C:A	rs1534696	7:24897239-27897239	1	0.998051	1	3.20846
ApoA	7	95042426	A	C	7:95042426:A:C	rs186586197	7:93542426-96542426	1	0.856892	0.893645	0.186093
ApoA	7	130438531	CTTTTTT	C	7:130438531:CTTTTTT:C	7:130438531:CTTTTTT:C	7:128938531-131938531	1	0.99936	1	0.329254
ApoA	8	9170929	G	T	8:9170929:G:T	rs441177	8:7683358-13123236	5	0.909287	0.920422	0.851931
ApoA	8	9178634	T	G	8:9178634:T:G	rs17716013	8:7683358-13123236	2	0.486569	0.892846	1.58632
ApoA	8	11623236	A	G	8:11623236:A:G	rs17810889	8:7683358-13123236	3	0.782327	0.95543	4.20386
ApoA	8	12623463	G	A	8:12623463:G:A	rs62486442	8:7683358-13123236	4	0.459241	0.766396	6.07313
ApoA	8	19803093	C	T	8:19803093:C:T	rs3779788	8:18324667-21324667	9	0.4883	0.520848	1.53428
ApoA	8	19811733	G	A	8:19811733:G:A	rs118204057	8:18324667-21324667	5	1	1	0.615717
ApoA	8	19813529	A	G	8:19813529:A:G	rs268	8:18324667-21324667	2	1	1	30.6734
ApoA	8	19823648	A	T	8:19823648:A:T	rs3208305	8:18324667-21324667	1	0.86094	0.854813	2.72565
ApoA	8	19831977	G	A	8:19831977:G:A	rs17091872	8:18324667-21324667	7	1	1	0.196372
ApoA	8	19853146	C	T	8:19853146:C:T	rs11992311	8:18324667-21324667	10	0.99942	1	0.196372
ApoA	8	19936687	A	G	8:19936687:A:G	rs28597716	8:18324667-21324667	3	0.51889	0.905716	1.74761
ApoA	8	19940103	G	T	8:19940103:G:T	rs13278487	8:18324667-21324667	8	1	1	0.194654
ApoA	8	19977311	C	G	8:19977311:C:G	rs55682243	8:18324667-21324667	6	1	1	12.1924
ApoA	8	121857366	C	T	8:121857366:C:T	rs118027010	8:120367780-123367780	2	0.99916	1	3.72646
ApoA	8	126480367	C	T	8:126480367:C:T	rs4871603	8:124980367-127980367	1	0.731866	0.852538	0.871796
ApoA	8	144299861	C	T	8:144299861:C:T	rs11136271	8:142799861-145799861	1	0.99999	1	1.38468
ApoA	9	15304782	C	A	9:15304782:C:A	rs686030	9:13804782-16804782	1	0.99912	1	5.94836
ApoA	9	107560784	C	T	9:107560784:C:T	rs150125857	9:106161742-109161742	9	1	1	3.18128
ApoA	9	107564570	CAG	C	9:107564570:CAG:C	9:107564570:CAG:C	9:106161742-109161742	5	0.71782	0.836079	3.18128
ApoA	9	107579632	C	G	9:107579632:C:G	rs33918808	9:106161742-109161742	8	1	1	29.4606
ApoA	9	107589744	C	T	9:107589744:C:T	rs4149307	9:106161742-109161742	2	0.99987	1	1.32884
ApoA	9	107620797	A	G	9:107620797:A:G	rs188308962	9:106161742-109161742	4	1	1	0.947923
ApoA	9	107646756	G	A	9:107646756:G:A	rs145183203	9:106161742-109161742	10	0.99845	1	0.567008
ApoA	9	107647019	C	T	9:107647019:C:T	rs11789603	9:106161742-109161742	3	1	1	0.186093
ApoA	9	107661742	A	C	9:107661742:A:C	rs2740488	9:106161742-109161742	1	1	1	3.1387
ApoA	9	107669073	T	C	9:107669073:T:C	rs13284054	9:106161742-109161742	6	1	1	8.48342
ApoA	9	117144504	C	T	9:117144504:C:T	rs4979373	9:115646043-118646043	1	0.167007	0.525943	38.0152
ApoA	10	7622009	G	A	10:7622009:G:A	rs41298373	10:3757647-9122009	2	0.960658	1	13.2429
ApoA	10	65027610	A	T	10:65027610:A:T	rs10761731	10:63552205-66552205	1	0.0479441	0.52172	33.8097
ApoA	10	94822686	C	T	10:94822686:C:T	rs55843714	10:93314710-96314710	1	0.130198	0.549147	11.9532
ApoA	10	101912064	T	C	10:101912064:T:C	rs2862954	10:98262693-103424418	1	0.271924	0.749391	29.4101
ApoA	10	113940329	T	C	10:113940329:T:C	rs2792751	10:112440329-119904620	1	0.12032	0.524302	17.3512
ApoA	10	114026046	GTGTGTGTGTGTA	G	10:114026046:GTGTGTGTGTGTA:G	10:114026046:GTGTGTGTGTGTA:G	10:112440329-119904620	2	0.964442	1	2.39794
ApoA	10	118404620	A	G	10:118404620:A:G	rs2301179	10:112440329-119904620	4	0.863486	0.688511	1.24766
ApoA	11	5701074	C	A	11:5701074:C:A	rs11601507	11:1442593-7201074	2	1	1	2.22077
ApoA	11	10380828	C	A	11:10380828:C:A	rs2218793	11:8881766-11881766	1	0.29771	0.54898	1.29348
ApoA	11	14865399	C	T	11:14865399:C:T	rs150090666	11:13365399-16365399	1	0.99992	1	0.457668
ApoA	11	27744859	T	C	11:27744859:T:C	rs12273363	11:26244859-29244859	1	0.34812	0.673172	31.2833
ApoA	11	47290147	G	A	11:47290147:G:A	rs61731956	11:45816568-52119511	4	0.959388	1	1.9349
ApoA	11	47414372	G	A	11:47414372:G:A	rs145758003	11:45816568-52119511	3	0.431436	0.564376	5.65495
ApoA	11	64004723	G	C	11:64004723:G:C	rs56271783	11:60092362-70181769	3	0.556235	0.716713	8.61248
ApoA	11	75509317	C	A	11:75509317:C:A	rs150303834	11:73952486-76952486	2	0.961735	1	0.27945
ApoA	11	116648917	G	C	11:116648917:G:C	rs964184	11:115210968-120453739	3	1	1	3.81517
ApoA	11	116650295	T	C	11:116650295:T:C	rs139636218	11:115210968-120453739	4	0.96458	1	1.08927
ApoA	11	116700777	G	C	11:116700777:G:C	rs618354	11:115210968-120453739	8	0.99462	1	5.28704
ApoA	11	116705278	C	T	11:116705278:C:T	rs12721030	11:115210968-120453739	5	0.99886	1	2.93033
ApoA	11	116710968	A	G	11:116710968:A:G	rs613808	11:115210968-120453739	1	1	1	5.96389
ApoA	11	117018764	T	G	11:117018764:T:G	rs539030095	11:115210968-120453739	2	0.99966	1	0.782357
ApoA	11	121800971	G	A	11:121800971:G:A	rs1622638	11:121014403-124014403	2	0.494926	0.719489	13.2543
ApoA	11	126225876	C	G	11:126225876:C:G	rs112771035	11:124725876-127725876	1	0.234037	0.654579	50.0888
ApoA	12	6715593	A	G	12:6715593:A:G	rs1734116	12:5215593-10598995	3	0.0930795	0.615462	35.1817
ApoA	12	7681181	T	G	12:7681181:T:G	rs7305678	12:5215593-10598995	2	0.898358	0.944584	0.189586
ApoA	12	9098995	G	GAAC	12:9098995:G:GAAC	rs149871778	12:5215593-10598995	1	0.648781	0.670694	0.189586
ApoA	12	57460682	T	C	12:57460682:T:C	rs841828	12:56339173-59339173	2	0.974674	1	0.45293
ApoA	12	57648644	C	T	12:57648644:C:T	rs78607331	12:56339173-59339173	3	0.948568	0.987372	8.65793
ApoA	12	57843711	G	A	12:57843711:G:A	rs2229357	12:56339173-59339173	1	0.111037	0.656972	22.5152
ApoA	12	57865821	G	C	12:57865821:G:C	rs2228226	12:56339173-59339173	4	0.26008	0.665057	33.1787
ApoA	12	109661672	A	G	12:109661672:A:G	rs149793040	12:108516947-113384608	2	1	1	0.970695
ApoA	12	111884608	T	C	12:111884608:T:C	rs3184504	12:108516947-113384608	3	0.545846	0.90726	15.458
ApoA	12	111885310	G	A	12:111885310:G:A	rs72650673	12:108516947-113384608	4	0.389945	0.861846	9.87174
ApoA	12	117160976	T	C	12:117160976:T:C	rs10507274	12:115660976-118660976	1	0.99991	1	39.3013
ApoA	12	117175856	G	A	12:117175856:G:A	rs11832734	12:115660976-118660976	2	0.495982	0.534703	8.29763
ApoA	12	125077567	C	T	12:125077567:C:T	rs837500	12:119920263-126765201	10	0.63743	0.722602	12.5407
ApoA	12	125265201	G	A	12:125265201:G:A	rs921919	12:119920263-126765201	1	0.77083	0.647703	2.41885
ApoA	12	125290856	A	T	12:125290856:A:T	rs865716	12:119920263-126765201	9	0.70008	0.944231	11.3991
ApoA	12	125338529	C	T	12:125338529:C:T	rs10773112	12:119920263-126765201	2	1	1	2.31271
ApoA	12	125372916	C	T	12:125372916:C:T	rs12832859	12:119920263-126765201	5	0.41458	0.516599	3.04473
ApoA	13	28604007	T	C	13:28604007:T:C	rs76428106	13:27104007-32463923	2	0.99911	1	0.186093
ApoA	13	103553567	G	A	13:103553567:G:A	rs79506257	13:102344270-105344270	2	0.620772	0.900497	7.16494
ApoA	13	103844270	A	AC	13:103844270:A:AC	rs35639749	13:102344270-105344270	1	0.657836	0.898442	3.85274
ApoA	14	74250126	T	C	14:74250126:T:C	rs13379043	14:72750126-75750126	1	0.956581	1	6.98625
ApoA	14	105239192	T	C	14:105239192:T:C	rs2494732	14:99312507-106758892	4	0.99971	1	4.66122
ApoA	14	105258437	G	T	14:105258437:G:T	rs2494747	14:99312507-106758892	1	0.388897	0.504946	24.4846
ApoA	15	43820717	C	T	15:43820717:C:T	rs55707100	15:40388918-45320717	1	0.491536	0.948409	18.7753
ApoA	15	58573833	T	G	15:58573833:T:G	rs28690720	15:57178720-60178720	3	0.94027	0.969572	3.83167
ApoA	15	58678720	T	C	15:58678720:T:C	rs261290	15:57178720-60178720	1	1	1	0.905604
ApoA	15	58683542	G	C	15:58683542:G:C	rs12905732	15:57178720-60178720	7	1	1	1.34792
ApoA	15	58703153	T	A	15:58703153:T:A	rs58132803	15:57178720-60178720	5	0.27709	0.612013	5.06512
ApoA	15	58723939	G	A	15:58723939:G:A	rs2070895	15:57178720-60178720	2	0.94558	0.987671	6.42335
ApoA	15	58840586	C	T	15:58840586:C:T	rs121912502	15:57178720-60178720	6	1	1	2.57558
ApoA	15	58855748	C	T	15:58855748:C:T	rs113298164	15:57178720-60178720	4	1	1	1.89291
ApoA	16	56985739	CTT	C	16:56985739:CTT:C	16:56985739:CTT:C	16:55491363-60116997	8	1	1	0.673732
ApoA	16	56991363	C	T	16:56991363:C:T	rs183130	16:55491363-60116997	1	0.99883	1	0.673732
ApoA	16	57006378	A	G	16:57006378:A:G	rs11076175	16:55491363-60116997	2	0.75032	0.754656	1.53826
ApoA	16	57007296	G	T	16:57007296:G:T	rs28381707	16:55491363-60116997	5	1	1	1.53812
ApoA	16	57007353	C	T	16:57007353:C:T	rs5883	16:55491363-60116997	3	1	1	1.28848
ApoA	16	57012644	T	G	16:57012644:T:G	rs189866004	16:55491363-60116997	6	0.19262	0.588643	2.04275
ApoA	16	57010486	C	T	16:57010486:C:T	rs117427818	16:55491363-60116997	4	0.98641	1	0.193506
ApoA	16	57017662	G	A	16:57017662:G:A	rs1801706	16:55491363-60116997	10	0.90503	0.994788	3.8912
ApoA	16	67576036	C	T	16:67576036:C:T	rs183208454	16:64961927-73069229	2	1	1	2.53743
ApoA	16	67972194	A	AT	16:67972194:A:AT	rs200561116	16:64961927-73069229	1	0.198857	0.862768	17.4593
ApoA	16	67976320	A	T	16:67976320:A:T	rs4986970	16:64961927-73069229	3	1	1	31.935
ApoA	16	81534790	T	C	16:81534790:T:C	rs2925979	16:80034790-83034790	1	0.993862	1	5.88981
ApoA	17	7571752	T	G	17:7571752:T:G	rs78378222	17:6590908-9590908	2	0.930612	0.996698	9.79823
ApoA	17	37815304	G	C	17:37815304:G:C	rs11556624	17:36310218-39310218	2	0.99997	1	18.0818
ApoA	17	41892812	T	A	17:41892812:T:A	rs567378197	17:40426126-43426126	2	0.892479	0.95767	3.22085
ApoA	17	41926126	C	T	17:41926126:C:T	rs72836561	17:40426126-43426126	1	1	1	2.25298
ApoA	17	66879927	C	T	17:66879927:C:T	rs34931250	17:65323805-68323805	1	0.330629	0.892502	3.13179
ApoA	17	67081278	A	G	17:67081278:A:G	rs77542162	17:65323805-68323805	2	0.341426	0.794025	16.3742
ApoA	18	20070591	C	T	18:20070591:C:T	rs16967814	18:18166884-22673667	3	0.0701199	0.681944	18.5391
ApoA	18	47097683	T	C	18:47097683:T:C	rs8094774	18:45609955-48609955	5	0.134075	0.664323	12.72
ApoA	18	47109955	A	G	18:47109955:A:G	rs77960347	18:45609955-48609955	1	1	1	24.8578
ApoA	18	47113165	C	T	18:47113165:C:T	rs117623631	18:45609955-48609955	3	1	1	12.7764
ApoA	18	47124982	C	G	18:47124982:C:G	rs78349695	18:45609955-48609955	6	0.481843	0.769377	0.695075
ApoA	18	47179901	A	T	18:47179901:A:T	rs948937	18:45609955-48609955	7	0.438403	0.574916	1.53804
ApoA	18	47214864	C	A	18:47214864:C:A	rs28778033	18:45609955-48609955	9	0.98912	1	0.196372
ApoA	18	58039276	C	T	18:58039276:C:T	rs2229616	18:56235552-59235552	2	0.0320134	0.707898	21.0779
ApoA	19	3362232	T	TAAGAA	19:3362232:T:TAAGAA	rs543737827	19:2651929-5651929	2	0.563591	0.565182	24.3343
ApoA	19	4151929	A	AT	19:4151929:A:AT	rs147776839	19:2651929-5651929	1	0.619068	0.545144	1.21959
ApoA	19	8429066	C	T	19:8429066:C:T	rs35137994	19:6929323-12850488	4	0.173247	0.629348	6.55706
ApoA	19	8429323	G	A	19:8429323:G:A	rs116843064	19:6929323-12850488	2	1	1	36.562
ApoA	19	11350488	C	T	19:11350488:C:T	rs2278426	19:6929323-12850488	1	0.435405	0.824872	33.8452
ApoA	19	11350874	C	T	19:11350874:C:T	rs145464906	19:6929323-12850488	5	0.99998	1	33.8452
ApoA	19	18614935	T	C	19:18614935:T:C	rs7251640	19:17114935-20114935	1	0.722233	0.792227	4.11761
ApoA	19	33784657	T	C	19:33784657:T:C	rs73024215	19:32396432-35396432	3	0.943282	0.959524	9.10053
ApoA	19	33896432	A	C	19:33896432:A:C	rs4805881	19:32396432-35396432	1	0.367342	0.514335	4.58975
ApoA	20	571467	A	C	20:571467:A:C	rs144033177	20:0-2071467	1	0.671081	0.572681	0.841927
ApoA	20	17596155	C	A	20:17596155:C:A	rs1132274	20:16096155-19096155	1	0.288312	0.789063	9.55282
ApoA	20	43042364	C	T	20:43042364:C:T	rs1800961	20:41542364-47917544	1	1	1	43.6587
ApoA	20	46340596	T	C	20:46340596:T:C	rs4239651	20:41542364-47917544	3	0.542758	0.521223	1.21467
ApoA	20	55836040	G	A	20:55836040:G:A	rs6123685	20:54336040-57336040	1	0.99995	1	3.81184
ApoA	21	46271452	C	T	21:46271452:C:T	rs235314	21:44771452-47771452	1	0.952608	1	5.54717
ApoA	22	44324727	C	G	22:44324727:C:G	rs738409	22:42824727-45824727	1	0.351019	0.701636	3.97299
ApoB	1	27021913	G	C	1:27021913:G:C	rs114165349	1:25521913-28521913	1	0.547056	0.968513	49.1653
ApoB	1	55490861	T	C	1:55490861:T:C	rs4500361	1:54005647-57005647	3	0.56934	0.626668	0.485117
ApoB	1	55505647	G	T	1:55505647:G:T	rs11591147	1:54005647-57005647	1	1	1	12.0256
ApoB	1	55518752	C	T	1:55518752:C:T	rs7552841	1:54005647-57005647	10	1	1	2.21513
ApoB	1	55519174	G	A	1:55519174:G:A	rs499883	1:54005647-57005647	2	1	1	3.0956
ApoB	1	55529187	G	A	1:55529187:G:A	rs505151	1:54005647-57005647	4	0.43188	0.700677	3.04962
ApoB	1	55698134	C	T	1:55698134:C:T	rs570635280	1:54005647-57005647	6	0.9996	1	0.49342
ApoB	1	109817590	G	T	1:109817590:G:T	rs12740374	1:108317590-111317590	1	0.996052	1	13.1203
ApoB	1	199010721	C	T	1:199010721:C:T	rs1434282	1:197494696-200494696	1	0.0498689	0.610714	20.9787
ApoB	1	234740880	C	T	1:234740880:C:T	rs1329125	1:233350420-236350420	4	0.460712	0.725187	22.9062
ApoB	1	235011460	T	C	1:235011460:T:C	rs10910521	1:233350420-236350420	2	0.578053	0.554323	3.527
ApoB	2	21231524	G	A	2:21231524:G:A	rs676210	2:19788321-22788321	5	0.22481	0.726307	35.1253
ApoB	2	21229068	G	A	2:21229068:G:A	rs12713559	2:19788321-22788321	8	1	1	12.8744
ApoB	2	21229160	C	T	2:21229160:C:T	rs5742904	2:19788321-22788321	4	1	1	23.9998
ApoB	2	21233972	T	C	2:21233972:T:C	rs533617	2:19788321-22788321	2	1	1	29.7018
ApoB	2	21238413	C	G	2:21238413:C:G	rs12713844	2:19788321-22788321	7	0.97843	1	14.4118
ApoB	2	21266774	GGCAGCGCCA	G	2:21266774:GGCAGCGCCA:G	2:21266774:GGCAGCGCCA:G	2:19788321-22788321	3	0.99995	1	0.554358
ApoB	2	21289432	G	A	2:21289432:G:A	rs581411	2:19788321-22788321	1	0.16857	0.58384	1.98615
ApoB	2	21320381	C	T	2:21320381:C:T	rs138158572	2:19788321-22788321	9	0.96503	1	26.1737
ApoB	2	27730940	T	C	2:27730940:T:C	rs1260326	2:26230940-29230940	1	0.99955	1	27.953
ApoB	2	43682659	A	T	2:43682659:A:T	rs12990177	2:42569772-45569772	3	0.904582	0.983478	3.29353
ApoB	2	44044255	A	G	2:44044255:A:G	rs10205816	2:42569772-45569772	4	0.828372	0.972179	1.23584
ApoB	2	44069772	G	A	2:44069772:G:A	rs75331444	2:42569772-45569772	1	0.773749	0.964392	1.49179
ApoB	2	44073881	T	C	2:44073881:T:C	rs6544713	2:42569772-45569772	2	0.747103	0.693551	1.57099
ApoB	2	44099433	C	A	2:44099433:C:A	rs4148217	2:42569772-45569772	5	0.192515	0.566042	3.73376
ApoB	2	121306440	G	A	2:121306440:G:A	rs17050272	2:117184133-122806440	1	0.951451	1	10.1762
ApoB	2	165528624	G	T	2:165528624:G:T	rs1128249	2:164028876-167028876	1	0.17782	0.657012	14.0458
ApoB	2	242237902	C	T	2:242237902:C:T	rs59104589	2:240737902-243199373	1	0.465278	0.516616	1.3331
ApoB	3	12239931	G	T	3:12239931:G:T	rs13098031	3:10739931-13739931	1	0.632875	0.929216	22.1644
ApoB	3	142648844	G	T	3:142648844:G:T	rs11709868	3:141148844-144148844	1	0.670215	0.741546	2.6281
ApoB	4	3443931	A	G	4:3443931:A:G	rs13108218	4:1943931-4943931	1	0.99973	1	9.68977
ApoB	4	69373407	T	C	4:69373407:T:C	rs9884390	4:67873407-70873407	1	0.99905	1	0.196372
ApoB	4	81164723	C	T	4:81164723:C:T	rs1458038	4:79664723-82664723	1	0.322157	0.78153	7.71669
ApoB	5	74656539	T	C	5:74656539:T:C	rs12916	5:70515698-76156539	1	0.997691	1	4.74444
ApoB	5	122848876	G	A	5:122848876:G:A	rs7734476	5:121348876-124348876	1	0.151931	0.559941	14.6299
ApoB	5	156472825	G	A	5:156472825:G:A	rs17054136	5:154891628-157891628	2	0.984266	1	1.54096
ApoB	6	16131156	T	C	6:16131156:T:C	rs2235215	6:14626934-17626934	1	0.301042	0.671522	15.4679
ApoB	6	43757896	C	A	6:43757896:C:A	rs998584	6:41417017-44417017	2	0.375196	0.772256	10.0201
ApoB	6	100620931	C	T	6:100620931:C:T	rs17185536	6:99120931-102120931	1	0.251914	0.728207	6.21831
ApoB	6	160543148	C	T	6:160543148:C:T	rs12208357	6:159485526-162485526	2	0.855742	0.981234	19.4807
ApoB	6	160560897	CTGGTAAGT	C	6:160560897:CTGGTAAGT:C	6:160560897:CTGGTAAGT:C	6:159485526-162485526	5	0.679124	0.601601	5.0844
ApoB	6	160560880	CATG	C	6:160560880:CATG:C	6:160560880:CATG:C	6:159485526-162485526	3	0.734863	0.880202	7.38357
ApoB	6	160831796	G	A	6:160831796:G:A	rs151135411	6:159485526-162485526	8	0.9718	1	2.4154
ApoB	6	160985526	G	A	6:160985526:G:A	rs118039278	6:159485526-162485526	1	0.555826	0.565986	0.196372
ApoB	6	161013013	T	C	6:161013013:T:C	rs140570886	6:159485526-162485526	4	0.99941	1	0.196372
ApoB	7	25991826	T	C	7:25991826:T:C	rs4722551	7:24491826-27491826	1	0.565899	0.583857	7.17568
ApoB	7	26008233	T	C	7:26008233:T:C	rs2391211	7:24491826-27491826	2	0.437043	0.925401	6.14915
ApoB	7	32113614	A	G	7:32113614:A:G	rs78995794	7:30613614-33613614	1	0.641973	0.875971	0.736149
ApoB	7	44581986	T	C	7:44581986:T:C	rs17725246	7:43081986-46081986	1	0.532359	0.856612	3.00751
ApoB	7	73020301	T	C	7:73020301:T:C	rs799157	7:71520301-74520301	2	0.707478	0.954926	5.81904
ApoB	7	97948257	CA	C	7:97948257:CA:C	rs369964958	7:96448257-101716773	1	0.690105	0.884201	8.48105
ApoB	7	100235508	G	A	7:100235508:G:A	rs62482241	7:96448257-101716773	2	0.287939	0.804412	4.69743
ApoB	8	19813529	A	G	8:19813529:A:G	rs268	8:16772881-23427460	2	0.837135	0.999058	30.6734
ApoB	8	19819439	A	G	8:19819439:A:G	rs326	8:16772881-23427460	1	0.711627	0.6359	1.93511
ApoB	8	21927460	C	G	8:21927460:C:G	rs7386762	8:16772881-23427460	4	0.124322	0.509506	3.70242
ApoB	8	29024943	G	A	8:29024943:G:A	rs117139027	8:27524943-30524943	1	0.9997	1	43.8431
ApoB	8	116670347	C	T	8:116670347:C:T	rs3808477	8:115148089-118148089	1	0.124643	0.746638	30.7534
ApoB	8	126464507	C	T	8:126464507:C:T	rs118153030	8:125000031-128000031	3	0.99981	1	9.52922
ApoB	8	126500031	C	G	8:126500031:C:G	rs28601761	8:125000031-128000031	1	1	1	0.191848
ApoB	9	15305378	G	C	9:15305378:G:C	rs581080	9:13805378-18405824	1	0.603934	0.692707	1.40851
ApoB	9	131465481	C	G	9:131465481:C:G	rs13283282	9:129966489-132966489	1	0.264997	0.559608	16.1807
ApoB	10	52573772	C	T	10:52573772:C:T	rs41274050	10:51073772-54073772	1	0.99987	1	12.6918
ApoB	10	71094504	T	C	10:71094504:T:C	rs17476364	10:69594504-72594504	1	0.564638	0.737736	6.9684
ApoB	10	94822686	C	T	10:94822686:C:T	rs55843714	10:93339642-96339642	3	0.151311	0.607134	11.9532
ApoB	10	94839642	G	A	10:94839642:G:A	rs2068888	10:93339642-96339642	1	0.606577	0.54032	1.62157
ApoB	11	5688940	C	T	11:5688940:C:T	rs11038628	11:4201074-7201074	2	0.115467	0.792702	5.51714
ApoB	11	5701074	C	A	11:5701074:C:A	rs11601507	11:4201074-7201074	1	1	1	2.22077
ApoB	11	61588305	A	G	11:61588305:A:G	rs174564	11:60088305-63088305	1	0.505906	0.500718	3.246
ApoB	11	116648917	G	C	11:116648917:G:C	rs964184	11:112188896-118148917	1	1	1	3.81517
ApoB	11	116663128	C	T	11:116663128:C:T	rs45611741	11:112188896-118148917	2	0.982092	1	24.4314
ApoB	11	116693353	C	T	11:116693353:C:T	rs2239013	11:112188896-118148917	3	0.630041	0.794078	5.39159
ApoB	11	126225876	C	G	11:126225876:C:G	rs112771035	11:124734820-127734820	3	0.303642	0.767556	50.0888
ApoB	12	618790	G	C	12:618790:G:C	rs34019521	12:0-2123129	1	0.242845	0.796264	5.97246
ApoB	12	109661672	A	G	12:109661672:A:G	rs149793040	12:108161672-113473358	2	0.961423	1	3.29088
ApoB	12	111884608	T	C	12:111884608:T:C	rs3184504	12:108161672-113473358	1	0.0929224	0.563822	15.458
ApoB	12	121416650	A	C	12:121416650:A:C	rs1169288	12:119916650-122916650	1	0.248034	0.855156	28.7746
ApoB	13	32976656	GC	G	13:32976656:GC:G	13:32976656:GC:G	13:31476656-34476656	1	0.788453	0.789031	0.226661
ApoB	13	32981279	T	A	13:32981279:T:A	rs3752448	13:31476656-34476656	3	0.322098	0.589274	1.02581
ApoB	13	114551993	T	C	13:114551993:T:C	rs6602909	13:113051993-115169878	1	0.771455	0.56655	1.34086
ApoB	14	24871926	C	T	14:24871926:C:T	rs11621792	14:23371926-26371926	1	0.698228	0.765723	3.26411
ApoB	14	94847262	T	A	14:94847262:T:A	rs17580	14:93268196-96268196	1	0.12944	0.716857	18.1348
ApoB	15	57512284	A	T	15:57512284:A:T	rs72733928	15:57179807-60179807	3	0.381096	0.567346	1.96433
ApoB	15	64448460	A	T	15:64448460:A:T	rs41434449	15:63154008-66154008	1	0.231839	0.694321	4.64182
ApoB	16	57006590	C	T	16:57006590:C:T	rs7499892	16:55491363-58491363	2	0.623536	0.740425	1.78776
ApoB	16	57007353	C	T	16:57007353:C:T	rs5883	16:55491363-58491363	3	0.985464	1	1.28848
ApoB	16	57007361	T	C	16:57007361:T:C	rs369941536	16:55491363-58491363	4	0.988823	1	17.8307
ApoB	16	57015091	G	C	16:57015091:G:C	rs5880	16:55491363-58491363	5	0.973307	1	34.3729
ApoB	16	72078989	TG	T	16:72078989:TG:T	16:72078989:TG:T	16:70578989-73578989	1	0.94942	0.992351	0.736073
ApoB	16	72079657	C	T	16:72079657:C:T	rs77303550	16:70578989-73578989	2	0.618907	0.668054	0.736073
ApoB	16	72144174	T	C	16:72144174:T:C	rs9302635	16:70578989-73578989	3	1	1	0.243948
ApoB	16	83980965	C	T	16:83980965:C:T	rs11149612	16:82480965-87924293	1	0.577369	0.558861	2.68498
ApoB	17	7080316	C	T	17:7080316:C:T	rs55714927	17:5569412-8569412	2	0.694855	0.986411	6.84123
ApoB	17	7069412	G	A	17:7069412:G:A	rs186021206	17:5569412-8569412	1	1	1	0.186093
ApoB	17	7106378	G	A	17:7106378:G:A	rs200489612	17:5569412-8569412	3	0.99888	1	6.99758
ApoB	17	26694861	G	A	17:26694861:G:A	rs704	17:25194861-30955944	1	0.874385	0.98941	30.3043
ApoB	17	46488447	T	C	17:46488447:T:C	rs34791545	17:44129406-47129406	2	0.806626	0.834414	2.8805
ApoB	17	64210580	A	C	17:64210580:A:C	rs1801689	17:62728995-68581278	3	0.285128	0.888325	21.4941
ApoB	17	67081278	A	G	17:67081278:A:G	rs77542162	17:62728995-68581278	1	1	1	16.3742
ApoB	17	67082962	C	G	17:67082962:C:G	rs740516	17:62728995-68581278	2	1	1	1.47507
ApoB	19	11206040	C	T	19:11206040:C:T	rs17248748	19:9697261-12697261	6	0.98631	1	3.15746
ApoB	19	11209988	TTTCTTCCACCTTAATGATTA	T	19:11209988:TTTCTTCCACCTTAATGATTA:T	19:11209988:TTTCTTCCACCTTAATGATTA:T	19:9697261-12697261	5	0.90883	0.959845	2.64701
ApoB	19	11216617	G	A	19:11216617:G:A	rs10422256	19:9697261-12697261	3	1	1	2.26036
ApoB	19	11231203	G	A	19:11231203:G:A	rs72658867	19:9697261-12697261	2	1	1	2.76501
ApoB	19	11242307	G	C	19:11242307:G:C	rs2738464	19:9697261-12697261	4	0.55362	0.850309	5.72757
ApoB	19	11258592	AAAAAAAAAAAAAAAG	A	19:11258592:AAAAAAAAAAAAAAAG:A	rs747176377	19:9697261-12697261	9	0.99147	1	2.3427
ApoB	19	11274206	A	T	19:11274206:A:T	rs72983207	19:9697261-12697261	10	0.99766	1	0.344491
ApoB	19	19379549	C	T	19:19379549:C:T	rs58542926	19:17879549-20879549	1	0.760178	0.979454	8.37816
ApoB	19	19380513	A	G	19:19380513:A:G	rs187429064	19:17879549-20879549	2	0.198156	0.91583	7.98074
ApoB	19	41353338	A	G	19:41353338:A:G	rs56267346	19:41025481-50720323	8	0.57637	0.532875	0.186093
ApoB	19	45411941	T	C	19:45411941:T:C	rs429358	19:41025481-50720323	2	1	1	5.21095
ApoB	19	45413233	G	T	19:45413233:G:T	rs1065853	19:41025481-50720323	1	1	1	1.57087
ApoB	19	45430280	C	G	19:45430280:C:G	rs5112	19:41025481-50720323	4	1	1	8.20525
ApoB	19	45439163	C	G	19:45439163:C:G	rs35136575	19:41025481-50720323	3	1	1	2.61416
ApoB	19	46896217	A	G	19:46896217:A:G	rs3764613	19:41025481-50720323	9	0.99168	1	14.0111
ApoB	19	58662235	C	T	19:58662235:C:T	rs35081008	19:55583144-59128983	1	0.507898	0.520595	1.13417
ApoB	20	5547384	C	T	20:5547384:C:T	rs73078112	20:4080789-7080789	1	0.176816	0.516581	19.6913
ApoB	20	6365190	G	A	20:6365190:G:A	rs2182711	20:4080789-7080789	2	0.0572629	0.569845	11.3752
ApoB	20	39179822	G	C	20:39179822:G:C	rs1883711	20:37679822-40679822	1	0.931655	0.992334	15.9871
ApoB	20	43042364	C	T	20:43042364:C:T	rs1800961	20:41542364-46051855	2	0.99974	1	43.6587
ApoB	20	44551855	T	C	20:44551855:T:C	rs6073958	20:41542364-46051855	1	0.817034	0.837747	4.14795
ApoB	21	40685135	A	G	21:40685135:A:G	rs118102968	21:39190938-42190938	2	0.937907	0.961634	5.12902
ApoB	22	41331535	T	TA	22:41331535:T:TA	rs541500571	22:39831535-42831535	1	0.430258	0.521805	2.14002
Asthma	1	10633245	G	A	1:10633245:G:A	rs6687430	1:7159714-13675658	2	0.583737	0.759774	3.82721
Asthma	1	12175658	G	A	1:12175658:G:A	rs2230624	1:7159714-13675658	1	0.99981	1	2.98551
Asthma	1	152179152	C	T	1:152179152:C:T	rs12123821	1:150679152-153679152	1	0.99991	1	0.186093
Asthma	1	152285861	G	A	1:152285861:G:A	rs61816761	1:150679152-153679152	2	1	1	0.186093
Asthma	1	161185058	G	T	1:161185058:G:T	rs2070901	1:159668004-162668004	1	0.288643	0.503927	24.5493
Asthma	1	167424924	C	T	1:167424924:C:T	rs2949661	1:165931193-168931193	1	0.0648027	0.615046	31.6981
Asthma	2	242698640	G	A	2:242698640:G:A	rs34290285	2:241198640-243199373	1	0.998761	1	1.37008
Asthma	3	33047662	G	T	3:33047662:G:T	rs35570272	3:31547662-34547662	1	0.995253	1	0.661618
Asthma	3	176852038	A	T	3:176852038:A:T	rs7626218	3:175352038-178352038	1	0.569866	0.628053	3.96822
Asthma	3	188133518	A	T	3:188133518:A:T	rs13099273	3:186633518-189633518	1	0.548501	0.67804	2.297
Asthma	3	196359310	G	A	3:196359310:G:A	rs1684466	3:194859310-197859310	1	0.996282	1	11.9705
Asthma	4	38798648	C	A	4:38798648:C:A	rs5743618	4:37298648-40298648	1	0.987706	1	37.7718
Asthma	5	71695880	T	C	5:71695880:T:C	rs10040192	5:70195880-73195880	1	0.498768	0.644893	4.81384
Asthma	5	110401872	T	C	5:110401872:T:C	rs1837253	5:108901872-111901872	1	1	1	1.06217
Asthma	5	110406742	C	T	5:110406742:C:T	rs3806933	5:108901872-111901872	2	0.687746	0.805276	3.86629
Asthma	6	128291199	C	T	6:128291199:C:T	rs3190930	6:126779429-129779429	1	0.153155	0.560784	21.4086
Asthma	8	81289787	A	G	8:81289787:A:G	rs10957979	8:79791645-82791645	1	0.0797632	0.58707	16.9943
Asthma	8	145158607	G	A	8:145158607:G:A	rs34173062	8:143658607-146364022	1	0.989738	1	17.7897
Asthma	9	6209697	A	G	9:6209697:A:G	rs992969	9:4709697-7709697	1	0.600441	0.69087	0.427299
Asthma	9	131483551	T	A	9:131483551:T:A	rs11539209	9:129983551-132983551	1	0.896171	0.999112	13.6878
Asthma	10	6093139	C	T	10:6093139:C:T	rs12722502	10:4593139-10558671	3	0.47713	0.980892	11.0051
Asthma	10	8605553	G	T	10:8605553:G:T	rs11255753	10:4593139-10558671	6	0.3474	0.905589	11.7048
Asthma	10	9032555	C	G	10:9032555:C:G	rs72782676	10:4593139-10558671	4	0.99998	1	9.23978
Asthma	10	9049253	C	T	10:9049253:C:T	rs12413578	10:4593139-10558671	5	0.88643	0.975919	1.01965
Asthma	11	65551957	A	G	11:65551957:A:G	rs479844	11:64051957-67051957	1	0.836171	0.838649	24.5807
Asthma	11	76299649	C	A	11:76299649:C:A	rs11236797	11:74798625-77798625	1	0.0420425	0.674049	30.7527
Asthma	11	76299431	G	A	11:76299431:G:A	rs55646091	11:74798625-77798625	2	0.953694	1	4.62945
Asthma	12	55368291	C	T	12:55368291:C:T	rs62623446	12:53868291-58993727	4	0.982645	1	22.9087
Asthma	12	57489709	T	C	12:57489709:T:C	rs1059513	12:53868291-58993727	1	0.479988	0.725308	9.4866
Asthma	13	74039935	C	G	13:74039935:C:G	rs981625	13:72527385-75527385	1	0.0690475	0.72241	12.7641
Asthma	13	100029463	CA	C	13:100029463:CA:C	13:100029463:CA:C	13:98529463-101529463	1	0.561747	0.61885	1.95159
Asthma	15	67442596	C	T	15:67442596:C:T	rs17293632	15:65941750-68941750	1	0.238197	0.710422	32.8008
Asthma	19	3136091	C	T	19:3136091:C:T	rs117552144	19:1636091-4636091	1	0.989865	1	3.18381
Asthma	19	33726578	C	A	19:33726578:C:A	rs117710327	19:32226578-35226578	1	0.53638	0.536904	5.27129
AST	1	9241839	G	A	1:9241839:G:A	rs79412885	1:7741839-12824193	1	1	1	47.2756
AST	1	16510894	C	T	1:16510894:C:T	rs36086195	1:15010894-18010894	1	0.521908	0.549382	26.3113
AST	1	59654502	A	C	1:59654502:A:C	rs12044604	1:58154502-61154502	1	0.235215	0.54308	5.31497
AST	1	89146852	A	G	1:89146852:A:G	rs1002436	1:87646852-90646852	1	0.490743	0.705415	2.50684
AST	1	93426167	G	A	1:93426167:G:A	rs945631	1:91127191-96184137	2	0.184602	0.553171	47.4216
AST	1	94684137	T	A	1:94684137:T:A	rs80066701	1:91127191-96184137	1	0.311411	0.932318	28.5933
AST	1	110232983	A	G	1:110232983:A:G	rs140584594	1:108970764-114681720	4	0.995951	1	2.8475
AST	1	110470764	G	A	1:110470764:G:A	rs333947	1:108970764-114681720	1	1	1	33.0248
AST	1	150716980	TA	T	1:150716980:TA:T	1:150716980:TA:T	1:149216980-152216980	1	0.897122	0.978276	19.1714
AST	1	150576211	T	TTTG	1:150576211:T:TTTG	rs150830852	1:149216980-152216980	2	0.385269	0.661625	16.8506
AST	1	150958836	A	G	1:150958836:A:G	rs267733	1:149216980-152216980	3	0.99983	1	36.3886
AST	1	161599779	G	C	1:161599779:G:C	rs200688856	1:160042235-163042235	2	0.811131	0.859438	0.968911
AST	1	201016296	G	A	1:201016296:G:A	rs3850625	1:195198945-202516296	1	1	1	14.1606
AST	1	205130413	A	G	1:205130413:A:G	rs3851294	1:203544339-206544339	3	0.0871372	0.750183	39.7876
AST	1	205044339	A	G	1:205044339:A:G	rs11240351	1:203544339-206544339	1	0.885536	0.923657	4.93159
AST	1	205473207	A	C	1:205473207:A:C	rs10900498	1:203544339-206544339	2	0.972603	1	4.93201
AST	1	220101499	G	A	1:220101499:G:A	rs188273166	1:218601499-221601499	1	1	1	3.11335
AST	1	220970028	A	G	1:220970028:A:G	rs2642438	1:218601499-221601499	2	0.413248	0.899735	4.27635
AST	1	228558892	C	T	1:228558892:C:T	rs35186354	1:227058892-230058892	1	0.552056	0.989495	51.9223
AST	2	11853913	G	A	2:11853913:G:A	rs4614906	2:10382651-13382651	2	0.108942	0.555804	17.965
AST	2	11890138	T	C	2:11890138:T:C	rs11693809	2:10382651-13382651	1	0.397842	0.703229	7.9032
AST	2	43453721	G	A	2:43453721:G:A	rs112694524	2:41953721-44953721	1	0.493888	0.887233	44.7389
AST	2	44074431	C	T	2:44074431:C:T	rs4245791	2:41953721-44953721	3	0.25005	0.513445	3.82093
AST	2	85415429	A	T	2:85415429:A:T	rs2568207	2:83953713-86953713	1	0.271174	0.691225	1.17748
AST	2	110332292	C	T	2:110332292:C:T	rs56280142	2:108832292-115341030	3	0.397471	0.954094	38.8322
AST	2	112962272	A	G	2:112962272:A:G	rs116189765	2:108832292-115341030	2	0.384121	0.724594	0.852584
AST	2	113841030	A	G	2:113841030:A:G	rs6734238	2:108832292-115341030	1	0.415368	0.792175	2.81299
AST	2	179432185	A	G	2:179432185:A:G	rs12463674	2:177932185-180932185	1	0.591617	0.870246	53.8255
AST	2	233520254	A	T	2:233520254:A:T	rs13395911	2:232020254-235020254	1	0.657817	0.76734	2.93664
AST	3	3216933	C	T	3:3216933:C:T	rs78564552	3:1716933-4716933	1	0.997541	1	36.2116
AST	3	12239931	G	T	3:12239931:G:T	rs13098031	3:10896588-13896588	2	0.522996	0.919836	22.1644
AST	3	46003735	C	T	3:46003735:C:T	rs41289620	3:44503735-47503735	1	0.316857	0.876268	50.6125
AST	3	132235344	A	T	3:132235344:A:T	rs80120242	3:130750941-135582138	2	0.278171	0.825741	11.6667
AST	3	172269528	G	T	3:172269528:G:T	rs539112637	3:168598443-173794500	7	0.772954	0.81181	4.13257
AST	3	172294500	G	A	3:172294500:G:A	rs79287178	3:168598443-173794500	1	1	1	0.186093
AST	3	188066953	T	G	3:188066953:T:G	rs6787621	3:186559443-189559443	1	0.190588	0.626599	43.2711
AST	4	8235220	C	A	4:8235220:C:A	rs111285143	4:6735220-9735220	1	0.99997	1	30.4771
AST	4	23390149	A	G	4:23390149:A:G	rs976892	4:21898372-27655525	1	0.0831561	0.576517	12.9129
AST	4	23900706	ACCC	A	4:23900706:ACCC:A	rs780504355	4:21898372-27655525	2	0.694422	0.696551	1.8812
AST	4	23925987	G	A	4:23925987:G:A	rs11932940	4:21898372-27655525	7	0.991791	1	1.78773
AST	4	88231429	G	A	4:88231429:G:A	rs62305723	4:86683820-89683820	2	0.164201	0.954304	20.4975
AST	4	99988208	A	G	4:99988208:A:G	rs2924584	4:98488208-101488208	1	0.376123	0.806017	1.40721
AST	4	103188709	C	T	4:103188709:C:T	rs13107325	4:101688709-104688709	1	0.999071	1	29.1662
AST	4	146821410	C	A	4:146821410:C:A	rs4835265	4:145321410-148321410	1	0.991696	1	1.18544
AST	5	31021358	A	G	5:31021358:A:G	rs10075805	5:29521358-32521358	1	0.582373	0.979748	12.0736
AST	5	39414207	C	T	5:39414207:C:T	rs2367585	5:37914207-40914207	1	0.798865	0.865444	3.42456
AST	5	39427198	C	A	5:39427198:C:A	rs34525658	5:37914207-40914207	4	0.649594	0.952203	5.85641
AST	5	39461255	G	T	5:39461255:G:T	rs41320147	5:37914207-40914207	3	0.101042	0.588769	10.9033
AST	5	39533318	T	A	5:39533318:T:A	rs2910953	5:37914207-40914207	2	0.952715	1	1.84732
AST	5	70798541	A	G	5:70798541:A:G	rs36009281	5:67082098-78248373	2	0.33207	0.646782	11.121
AST	5	71757953	A	G	5:71757953:A:G	rs4703902	5:67082098-78248373	5	0.544904	0.852491	1.85994
AST	5	106878792	G	C	5:106878792:G:C	rs6879279	5:105378792-108378792	1	0.802229	0.982119	8.56994
AST	5	131449951	G	A	5:131449951:G:A	rs640300	5:129949951-132949951	1	0.339069	0.6292	0.944308
AST	5	131626611	C	T	5:131626611:C:T	rs156109	5:129949951-132949951	2	0.712789	0.586298	1.08035
AST	6	13527126	GA	G	6:13527126:GA:G	6:13527126:GA:G	6:12027126-15027126	1	0.407599	0.524961	3.14835
AST	6	43757896	C	A	6:43757896:C:A	rs998584	6:42257896-45257896	1	0.464332	0.790566	10.0201
AST	6	117506042	T	G	6:117506042:T:G	rs200564310	6:114817444-117817444	4	0.988624	1	0.196372
AST	6	117624598	C	G	6:117624598:C:G	rs210966	6:114817444-117817444	3	0.292355	0.905661	9.25872
AST	7	7252249	A	C	7:7252249:A:C	rs7786560	7:5752249-8752249	1	0.283212	0.520777	3.65382
AST	7	87060844	C	T	7:87060844:C:T	rs45575636	7:85633366-88633366	2	0.941368	0.94262	52.24
AST	8	22873533	G	A	8:22873533:G:A	rs876435	8:18441854-24373533	1	0.4329	0.904267	7.59166
AST	9	33113121	G	A	9:33113121:G:A	rs869	9:31609996-34609996	1	0.623855	0.635127	9.77334
AST	9	82279767	C	T	9:82279767:C:T	rs13294683	9:80779767-83779767	1	0.99963	1	1.47226
AST	9	95892726	T	C	9:95892726:T:C	rs7018885	9:94392726-99747204	1	0.34661	0.685497	4.26018
AST	9	107665978	C	G	9:107665978:C:G	rs1800978	9:106165978-109165978	1	0.488206	0.597324	16.4656
AST	9	117144504	C	T	9:117144504:C:T	rs4979373	9:115648430-118648430	1	0.138191	0.527509	38.0152
AST	9	133069741	C	A	9:133069741:C:A	rs143378550	9:131569741-134569741	1	0.703697	0.864319	2.07218
AST	10	17606264	C	T	10:17606264:C:T	rs143679438	10:16375857-21194812	10	0.99982	1	0.555408
AST	10	17845995	T	C	10:17845995:T:C	rs117163080	10:16375857-21194812	2	0.99998	1	0.196372
AST	10	17875857	T	G	10:17875857:T:G	rs56278466	10:16375857-21194812	1	1	1	0.572831
AST	10	17877539	C	A	10:17877539:C:A	rs35160301	10:16375857-21194812	3	1	1	0.94929
AST	10	17891705	A	G	10:17891705:A:G	rs1926736	10:16375857-21194812	9	1	1	0.715469
AST	10	18087629	CTG	C	10:18087629:CTG:C	rs781940029	10:16375857-21194812	7	1	1	0.481649
AST	10	18263873	C	T	10:18263873:C:T	rs508196	10:16375857-21194812	4	1	1	0.247829
AST	10	18291222	A	G	10:18291222:A:G	rs41277356	10:16375857-21194812	6	1	1	0.54775
AST	10	18506741	G	C	10:18506741:G:C	rs1757218	10:16375857-21194812	8	0.9977	1	1.1174
AST	10	18565589	C	T	10:18565589:C:T	rs182551431	10:16375857-21194812	5	0.99994	1	1.1174
AST	10	81143387	C	CT	10:81143387:C:CT	rs5786398	10:78180514-81180514	2	0.997151	1	3.33079
AST	10	101156844	C	A	10:101156844:C:A	rs143990063	10:99657378-102657378	6	0.310683	0.953524	24.7892
AST	10	101152720	G	T	10:101152720:G:T	rs4423123	10:99657378-102657378	3	0.521811	0.635375	2.31419
AST	10	101157378	CGTT	C	10:101157378:CGTT:C	10:101157378:CGTT:C	10:99657378-102657378	1	1	1	12.4919
AST	10	101165952	C	T	10:101165952:C:T	rs146049867	10:99657378-102657378	4	1	1	0.195824
AST	10	101177816	A	T	10:101177816:A:T	rs75402290	10:99657378-102657378	8	0.99524	1	0.195224
AST	10	101397179	A	G	10:101397179:A:G	rs189100499	10:99657378-102657378	7	0.99888	1	20.3268
AST	10	101912064	T	C	10:101912064:T:C	rs2862954	10:99657378-102657378	2	0.362842	0.815168	29.4101
AST	10	121429633	T	C	10:121429633:T:C	rs2234962	10:112447678-122924815	1	0.161868	0.897424	39.302
AST	11	5701074	C	A	11:5701074:C:A	rs11601507	11:1459701-7201074	1	1	1	2.22077
AST	11	22296266	C	T	11:22296266:C:T	rs61910685	11:20771870-23771870	3	0.99935	1	1.83634
AST	11	72945341	C	T	11:72945341:C:T	rs2511241	11:71075652-74075652	2	0.998611	1	20.3503
AST	11	76922946	G	A	11:76922946:G:A	rs11237123	11:76440075-79440075	2	0.46024	0.883109	5.0504
AST	11	93862685	A	G	11:93862685:A:G	rs138436783	11:92364393-95364393	2	0.99999	1	11.5166
AST	11	93864393	C	G	11:93864393:C:G	rs56175344	11:92364393-95364393	1	0.251899	0.528768	2.90253
AST	11	116663128	C	T	11:116663128:C:T	rs45611741	11:115123213-118123213	2	0.193716	0.905945	24.4314
AST	11	116623213	TA	T	11:116623213:TA:T	11:116623213:TA:T	11:115123213-118123213	1	0.93407	0.881324	2.00063
AST	11	126225876	C	G	11:126225876:C:G	rs112771035	11:121018609-126885680	3	0.151769	0.607372	50.0888
AST	12	11962839	C	T	12:11962839:C:T	rs2723815	12:9075344-12075344	2	0.455395	0.527461	4.63169
AST	12	20579392	G	C	12:20579392:G:C	rs7488780	12:19498109-22498109	2	0.0786413	0.643892	35.9411
AST	12	71113087	T	C	12:71113087:T:C	rs2137537	12:69613087-72613087	1	0.616125	0.952201	12.4745
AST	12	72179446	C	T	12:72179446:C:T	rs61754230	12:69613087-72613087	2	0.99976	1	13.2086
AST	12	111884608	T	C	12:111884608:T:C	rs3184504	12:110384608-113384608	1	0.284369	0.73856	15.458
AST	12	111844956	C	T	12:111844956:C:T	rs540639423	12:110384608-113384608	2	0.617053	0.713083	2.77512
AST	13	113927208	G	T	13:113927208:G:T	rs9604045	13:113051993-115169878	1	1	1	9.22184
AST	13	114551993	T	C	13:114551993:T:C	rs6602909	13:113051993-115169878	2	0.944075	0.991751	1.34086
AST	14	20938251	A	C	14:20938251:A:C	rs1760940	14:19438251-22438251	1	0.939994	0.997844	34.7799
AST	14	50735947	T	C	14:50735947:T:C	rs72683923	14:49235947-52235947	1	0.941319	0.941972	5.33566
AST	14	73011885	A	G	14:73011885:A:G	rs2239222	14:69310569-74511885	2	0.595959	0.933794	8.17088
AST	14	77524587	G	A	14:77524587:G:A	rs8022640	14:76024587-79024587	1	0.525048	0.6401	15.699
AST	14	94844947	C	T	14:94844947:C:T	rs28929474	14:93344947-96344947	1	0.99998	1	4.30373
AST	15	60883281	C	A	15:60883281:C:A	rs339969	15:57223939-62383281	2	0.327595	0.752197	43.7718
AST	15	73973662	T	C	15:73973662:T:C	rs57909886	15:70962831-77165623	1	0.450746	0.784524	3.39236
AST	15	75816649	A	C	15:75816649:A:C	rs12904319	15:70962831-77165623	3	0.198248	0.516174	3.94751
AST	15	90349461	G	A	15:90349461:G:A	rs41276922	15:88841982-91841982	1	0.192911	0.562296	3.85716
AST	16	3610642	T	C	16:3610642:T:C	rs6501179	16:1208558-4208558	3	0.756941	0.682211	1.29699
AST	16	10837913	C	G	16:10837913:C:G	rs2233531	16:9731340-12731340	2	0.0305392	0.615794	24.5998
AST	16	54415527	G	A	16:54415527:G:A	rs74367983	16:52915527-60252466	2	0.264051	0.664456	2.01528
AST	16	54419301	T	C	16:54419301:T:C	rs12934316	16:52915527-60252466	4	0.584621	0.92288	3.36579
AST	16	58686602	A	G	16:58686602:A:G	rs72792415	16:52915527-60252466	3	0.349951	0.690917	2.987
AST	16	58752439	C	T	16:58752439:C:T	rs149988435	16:52915527-60252466	8	0.77782	0.935956	7.05593
AST	16	58752466	C	T	16:58752466:C:T	rs11076256	16:52915527-60252466	1	0.538041	0.939031	13.1958
AST	16	58764855	C	A	16:58764855:C:A	rs73550818	16:52915527-60252466	7	0.82045	0.978635	2.01324
AST	16	72105965	T	C	16:72105965:T:C	rs217184	16:69013010-73605965	1	0.400476	0.508529	0.830103
AST	17	7185779	C	A	17:7185779:C:A	rs117643180	17:5676801-8676801	1	0.221948	0.940081	16.0495
AST	17	7456381	T	A	17:7456381:T:A	rs12601581	17:5676801-8676801	2	0.309433	0.535781	8.55651
AST	17	7571752	T	G	17:7571752:T:G	rs78378222	17:5676801-8676801	4	0.337817	0.856744	9.79823
AST	17	30049449	C	T	17:30049449:C:T	rs117495821	17:28568390-31568390	1	0.353083	0.740706	6.9081
AST	17	36073320	C	A	17:36073320:C:A	rs17138478	17:34573320-37573320	1	0.979607	1	21.3286
AST	17	64208285	C	G	17:64208285:C:G	rs1801690	17:62710580-65710580	2	0.0859143	0.835574	22.1765
AST	17	64210580	A	C	17:64210580:A:C	rs1801689	17:62710580-65710580	1	0.51194	0.952803	21.4941
AST	17	65052304	G	A	17:65052304:G:A	rs1799938	17:62710580-65710580	3	0.3832	0.773067	5.55744
AST	17	78248702	G	T	17:78248702:G:T	rs111164279	17:74902105-81195210	6	0.780841	0.685116	0.630336
AST	18	55322502	C	T	18:55322502:C:T	rs12968116	18:53628675-56628675	3	0.136575	0.895082	38.2959
AST	18	56084054	T	C	18:56084054:T:C	rs4503880	18:53628675-56628675	2	0.192187	0.803918	6.70124
AST	18	60783211	G	A	18:60783211:G:A	rs17749561	18:59283211-62283211	1	0.20307	0.646081	9.88667
AST	18	60883301	C	G	18:60883301:C:G	rs12967026	18:59283211-62283211	2	0.6903	0.712223	2.27044
AST	19	806256	A	G	19:806256:A:G	rs351978	19:0-12096988	5	0.73281	0.718085	2.49844
AST	19	1079959	G	A	19:1079959:G:A	rs36084354	19:0-12096988	6	0.22648	0.787572	11.2498
AST	19	5827765	G	A	19:5827765:G:A	rs79744308	19:0-12096988	1	0.16549	0.543124	11.2755
AST	19	7831628	G	A	19:7831628:G:A	rs2277998	19:0-12096988	2	0.22143	0.591164	1.04247
AST	19	10463118	G	C	19:10463118:G:C	rs34536443	19:0-12096988	3	0.82981	0.979001	28.19
AST	19	18589943	C	T	19:18589943:C:T	rs11670056	19:17870340-20870340	3	0.909986	0.960854	6.19038
AST	19	19379549	C	T	19:19379549:C:T	rs58542926	19:17870340-20870340	1	0.376357	0.529889	8.37816
AST	19	19380513	A	G	19:19380513:A:G	rs187429064	19:17870340-20870340	2	0.422089	0.969962	7.98074
AST	19	41825191	C	T	19:41825191:C:T	rs73045269	19:40325191-43325191	1	0.556629	0.600274	5.01241
AST	19	45430280	C	G	19:45430280:C:G	rs5112	19:43930280-50759529	4	0.46072	0.633405	8.20525
AST	19	45811692	C	G	19:45811692:C:G	rs149354459	19:43930280-50759529	5	0.9749	1	4.81772
AST	19	47219122	T	C	19:47219122:T:C	rs402072	19:43930280-50759529	2	0.158467	0.697431	40.7895
AST	19	54759361	T	C	19:54759361:T:C	rs12975366	19:53259361-56259361	1	1	1	1.76748
AST	20	3870124	G	C	20:3870124:G:C	rs3737084	20:600497-5529830	2	0.036923	0.651908	50.2978
AST	20	45557451	T	C	20:45557451:T:C	rs6018185	20:44057451-49037357	1	0.905468	0.988303	4.65121
AST	20	62340115	C	G	20:62340115:C:G	rs1291212	20:60840115-63025520	1	0.138933	0.54188	17.4478
AST	22	44324727	C	G	22:44324727:C:G	rs738409	22:42824727-45824727	1	0.645234	0.882844	3.97299
AST	22	51094926	C	T	22:51094926:C:T	rs9616810	22:49594926-51304566	1	0.583412	0.824444	11.9243
Balding_Type4	1	10651460	C	T	1:10651460:C:T	rs6540940	1:6708573-12535950	3	0.990351	1	4.53982
Balding_Type4	1	25291697	C	T	1:25291697:C:T	rs188468174	1:23963501-26963501	3	1	1	13.4296
Balding_Type4	1	25362527	T	C	1:25362527:T:C	rs4649047	1:23963501-26963501	4	0.259617	0.560644	3.16544
Balding_Type4	1	25463851	A	T	1:25463851:A:T	rs12744222	1:23963501-26963501	1	0.192354	0.557095	5.01673
Balding_Type4	1	54016353	C	T	1:54016353:C:T	rs17108782	1:52516353-55516353	1	0.89234	0.938502	1.26791
Balding_Type4	1	118881689	A	G	1:118881689:A:G	rs12083887	1:117381689-120381689	1	0.83736	0.970428	7.17001
Balding_Type4	1	119535334	T	A	1:119535334:T:A	rs10923715	1:117381689-120381689	2	0.828034	0.849871	3.05955
Balding_Type4	1	152088844	A	G	1:152088844:A:G	rs36010924	1:150588844-153588844	1	0.405334	0.658692	15.1173
Balding_Type4	1	164484179	C	CAGAAGA	1:164484179:C:CAGAAGA	rs10680709	1:162984179-165984179	1	0.923206	0.961029	5.49653
Balding_Type4	1	201437832	C	T	1:201437832:C:T	rs35383942	1:197208975-205465400	2	0.995621	1	47.479
Balding_Type4	1	203965400	C	T	1:203965400:C:T	rs78448052	1:197208975-205465400	1	0.989232	1	22.3486
Balding_Type4	2	6563098	A	G	2:6563098:A:G	rs59167614	2:5063098-8063098	1	0.496696	0.508674	0.190329
Balding_Type4	2	19933380	A	T	2:19933380:A:T	rs873684	2:18433380-21433380	1	0.117589	0.594571	11.7633
Balding_Type4	2	31982811	C	G	2:31982811:C:G	rs112881196	2:30482811-33482811	1	0.503136	0.505854	0.188941
Balding_Type4	2	67752237	G	GC	2:67752237:G:GC	rs78742203	2:66665196-69665196	4	0.858538	0.842194	1.72924
Balding_Type4	2	67876788	T	C	2:67876788:T:C	rs12476893	2:66665196-69665196	2	0.169105	0.598318	16.2645
Balding_Type4	2	68166080	G	A	2:68166080:G:A	rs1032807	2:66665196-69665196	5	0.246879	0.644705	1.43843
Balding_Type4	2	145653287	A	T	2:145653287:A:T	rs17479393	2:144200572-147200572	1	0.120746	0.843352	8.61386
Balding_Type4	2	174277357	A	T	2:174277357:A:T	rs74527054	2:173111306-176111306	2	0.527277	0.527273	0.522907
Balding_Type4	2	174432648	A	T	2:174432648:A:T	rs13015604	2:173111306-176111306	3	0.996031	1	0.522547
Balding_Type4	2	174615192	A	G	2:174615192:A:G	rs56350776	2:173111306-176111306	1	0.0918435	0.745367	20.6576
Balding_Type4	2	176991857	C	A	2:176991857:C:A	rs71421546	2:176294254-179294254	2	1	1	19.3453
Balding_Type4	2	176992444	C	T	2:176992444:C:T	rs847164	2:176294254-179294254	8	0.98858	1	4.77071
Balding_Type4	2	177346281	TA	T	2:177346281:TA:T	2:177346281:TA:T	2:176294254-179294254	3	1	1	3.11284
Balding_Type4	2	177907230	C	T	2:177907230:C:T	rs34480822	2:176294254-179294254	4	0.335782	0.775372	15.3554
Balding_Type4	2	239698506	G	GTTA	2:239698506:G:GTTA	rs10584510	2:238198506-242843341	1	0.894915	0.883905	1.50063
Balding_Type4	2	239949681	G	A	2:239949681:G:A	rs4075018	2:238198506-242843341	2	0.576151	0.603442	1.27383
Balding_Type4	3	30518433	A	T	3:30518433:A:T	rs62244773	3:29018433-32018433	1	0.997071	1	25.3229
Balding_Type4	3	114103747	C	T	3:114103747:C:T	rs10934270	3:112603747-115603747	1	0.732004	0.951054	20.4307
Balding_Type4	3	125993274	G	A	3:125993274:G:A	rs115182912	3:124493274-127493274	1	1	1	0.695075
Balding_Type4	3	126068948	C	T	3:126068948:C:T	rs35892873	3:124493274-127493274	2	0.99989	1	2.9795
Balding_Type4	3	139000458	C	G	3:139000458:C:G	rs12695694	3:137532333-142647414	2	0.835363	0.987003	17.0966
Balding_Type4	3	139019777	C	T	3:139019777:C:T	rs62270786	3:137532333-142647414	6	0.99897	1	3.9773
Balding_Type4	3	139026525	A	C	3:139026525:A:C	rs10935317	3:137532333-142647414	7	0.99899	1	3.55433
Balding_Type4	3	139032333	T	C	3:139032333:T:C	rs7642536	3:137532333-142647414	1	1	1	1.57537
Balding_Type4	4	14957991	T	TAAAC	4:14957991:T:TAAAC	rs71281280	4:13457991-16457991	1	0.559784	0.657715	0.975237
Balding_Type4	4	81187895	A	C	4:81187895:A:C	rs1047245	4:79692258-82692258	3	0.0598849	0.534569	14.5656
Balding_Type4	5	36630209	G	A	5:36630209:G:A	rs75096272	5:35130209-38130209	1	0.809089	0.958829	14.2611
Balding_Type4	5	88393942	AT	A	5:88393942:AT:A	rs200322786	5:86876061-89876061	1	0.207356	0.503987	12.8378
Balding_Type4	5	122424026	C	G	5:122424026:C:G	rs6896645	5:120990489-123990489	2	0.78747	0.825417	7.26339
Balding_Type4	5	157510608	G	T	5:157510608:G:T	rs10042748	5:156832380-159832380	3	0.578448	0.561408	0.457125
Balding_Type4	5	171853158	G	A	5:171853158:G:A	rs6866204	5:170353158-173353158	1	0.533052	0.809813	6.32931
Balding_Type4	6	427972	C	T	6:427972:C:T	rs9405665	6:0-1953415	2	0.60103	0.587426	2.22975
Balding_Type4	6	428486	G	A	6:428486:G:A	rs12526822	6:0-1953415	1	1	1	2.4565
Balding_Type4	6	9100530	C	CA	6:9100530:C:CA	rs139382039	6:5708840-10827556	7	0.84936	0.950999	0.558327
Balding_Type4	6	21926313	C	T	6:21926313:C:T	rs9356789	6:20421476-25262966	1	0.147933	0.836601	10.2497
Balding_Type4	6	100868721	G	A	6:100868721:G:A	rs3734355	6:99368721-102368721	1	0.206837	0.596304	20.0979
Balding_Type4	6	106036533	T	G	6:106036533:T:G	rs9386458	6:104541382-107541382	1	0.3377	0.56605	15.1217
Balding_Type4	6	106601165	T	C	6:106601165:T:C	rs9398069	6:104541382-107541382	3	0.371211	0.638283	3.18764
Balding_Type4	6	111836464	CA	C	6:111836464:CA:C	6:111836464:CA:C	6:110508025-113508025	2	0.884283	0.799823	0.191179
Balding_Type4	7	18700237	T	C	7:18700237:T:C	rs73683131	7:17391259-20391259	3	0.276902	0.540681	0.874712
Balding_Type4	7	18899163	C	T	7:18899163:C:T	rs67248060	7:17391259-20391259	1	0.316223	0.873802	11.0023
Balding_Type4	7	19139000	A	C	7:19139000:A:C	rs28693939	7:17391259-20391259	2	0.167128	0.523624	6.69215
Balding_Type4	7	68595572	C	T	7:68595572:C:T	rs6950087	7:67095777-70095777	1	0.192601	0.590317	7.98773
Balding_Type4	7	68595600	C	CA	7:68595600:C:CA	rs548814513	7:67095777-70095777	3	0.220439	0.754312	4.21483
Balding_Type4	7	68899839	T	G	7:68899839:T:G	rs57834575	7:67095777-70095777	2	0.351842	0.694287	0.778592
Balding_Type4	7	101386701	C	T	7:101386701:C:T	rs74342219	7:99905820-102905820	1	0.0781567	0.664344	27.2698
Balding_Type4	8	29655787	T	C	8:29655787:T:C	rs1136663	8:28155787-31155787	1	0.317742	0.653182	4.74973
Balding_Type4	8	77588716	A	G	8:77588716:A:G	rs7838781	8:76088716-79088716	1	0.254097	0.660727	19.579
Balding_Type4	8	109102918	G	A	8:109102918:G:A	rs117769774	8:106140931-110645555	2	0.944606	0.950854	0.644205
Balding_Type4	8	109145555	C	T	8:109145555:C:T	rs79206101	8:106140931-110645555	1	0.944046	0.984177	0.670446
Balding_Type4	8	116439639	T	C	8:116439639:T:C	rs800890	8:115479466-118479466	2	0.81805	0.826849	3.09785
Balding_Type4	8	116986439	G	A	8:116986439:G:A	rs72681827	8:115479466-118479466	3	0.875842	0.53638	0.188758
Balding_Type4	8	117239874	C	T	8:117239874:C:T	rs998245	8:115479466-118479466	4	0.973233	1	2.47801
Balding_Type4	8	129890188	T	C	8:129890188:T:C	rs17241253	8:128390188-131390188	1	0.653261	0.679397	2.61017
Balding_Type4	8	130699140	T	C	8:130699140:T:C	rs10956486	8:128390188-131390188	2	0.665246	0.87966	8.34672
Balding_Type4	9	13226945	G	A	9:13226945:G:A	rs12340775	9:11726945-14726945	1	0.818533	0.914165	0.77045
Balding_Type4	9	129151884	C	T	9:129151884:C:T	rs73668018	9:127650261-130650261	1	0.241701	0.537528	6.67923
Balding_Type4	9	133924451	C	T	9:133924451:C:T	rs869457	9:132424451-135424451	1	0.839824	0.953983	1.84506
Balding_Type4	10	32557592	G	C	10:32557592:G:C	rs3740237	10:31090362-34090362	1	0.223246	0.751859	10.0042
Balding_Type4	10	54334653	G	C	10:54334653:G:C	rs7905367	10:52834653-55834653	1	0.869189	0.996676	8.17948
Balding_Type4	11	69256899	G	A	11:69256899:G:A	rs4980627	11:67747354-70747354	1	0.44343	0.567365	1.06638
Balding_Type4	12	27996316	CA	C	12:27996316:CA:C	12:27996316:CA:C	12:24930361-30648911	5	0.388366	0.743228	2.18043
Balding_Type4	12	54332733	C	CTTA	12:54332733:C:CTTA	rs535209331	12:52832733-55832733	1	1	1	0.762206
Balding_Type4	14	95237215	T	C	14:95237215:T:C	rs61977111	14:93737215-96737215	1	0.152328	0.679971	4.1774
Balding_Type4	15	33260973	C	T	15:33260973:C:T	rs150962800	15:31760973-34760973	1	0.531333	0.952721	9.37477
Balding_Type4	15	61010995	G	C	15:61010995:G:C	rs7173461	15:59668183-62668183	2	0.916503	0.995564	11.4792
Balding_Type4	15	61168183	A	G	15:61168183:A:G	rs77951645	15:59668183-62668183	1	1	1	5.89231
Balding_Type4	15	70044227	G	A	15:70044227:G:A	rs11636401	15:68544227-71544227	1	0.256137	0.518935	8.19494
Balding_Type4	15	91009484	G	A	15:91009484:G:A	rs2074585	15:89509484-92509484	1	0.913293	0.982997	5.03729
Balding_Type4	16	80617581	C	T	16:80617581:C:T	rs1466181	16:79117581-82117581	2	0.89015	0.938181	2.75494
Balding_Type4	16	80851978	G	A	16:80851978:G:A	rs117538856	16:79117581-82117581	5	0.981293	1	0.188335
Balding_Type4	17	12420482	T	TA	17:12420482:T:TA	rs58945700	17:10959383-13959383	2	0.830734	0.825033	2.39991
Balding_Type4	17	55230628	C	A	17:55230628:C:A	rs17833789	17:53730628-56730628	1	0.484281	0.76346	0.939397
Balding_Type4	18	10060003	T	G	18:10060003:T:G	rs17435937	18:8862020-11862020	3	0.97268	1	18.9865
Balding_Type4	18	10435832	A	G	18:10435832:A:G	rs56335910	18:8862020-11862020	2	0.617596	0.842846	4.27391
Balding_Type4	18	42808059	T	G	18:42808059:T:G	rs34800162	18:41289492-44289492	1	0.192492	0.735124	4.09109
Balding_Type4	18	43155616	A	G	18:43155616:A:G	rs16960329	18:41289492-44289492	2	0.0931499	0.806539	9.68539
Balding_Type4	18	53153117	T	C	18:53153117:T:C	rs2924332	18:51651851-54651851	1	0.231313	0.561377	11.6139
Balding_Type4	20	22087670	A	G	20:22087670:A:G	rs201145	20:20510859-23510859	1	0.14654	0.617197	3.79263
Balding_Type4	20	39832628	T	C	20:39832628:T:C	rs17265513	20:38332628-41332628	1	0.99927	1	47.287
Balding_Type4	20	55390585	CA	C	20:55390585:CA:C	20:55390585:CA:C	20:53935053-56935053	2	0.784989	0.739386	1.63824
Balding_Type4	20	55435053	C	T	20:55435053:C:T	rs13037922	20:53935053-56935053	1	0.991643	1	3.03765
Balding_Type4	20	55440486	G	A	20:55440486:G:A	rs11086573	20:53935053-56935053	3	0.712527	0.764815	1.44216
Balding_Type4	21	36208167	G	A	21:36208167:G:A	rs68088846	21:34708167-37708167	1	0.997331	1	7.34874
Balding_Type4	21	36238517	C	T	21:36238517:C:T	rs11701104	21:34708167-37708167	2	0.99976	1	2.28312
Balding_Type4	21	44631463	C	T	21:44631463:C:T	rs74393210	21:43129340-46129340	1	0.175209	0.851052	4.90207
Baso	1	23851787	G	A	1:23851787:G:A	rs3218148	1:20022708-25345110	2	0.0861018	0.52585	35.1207
Baso	1	36943916	C	G	1:36943916:C:G	rs3917932	1:35443916-38443916	1	0.950968	1	0.634113
Baso	1	153337943	G	A	1:153337943:G:A	rs3014874	1:148846009-163099779	7	0.302844	0.670109	5.04211
Baso	1	159175354	G	A	1:159175354:G:A	rs12075	1:148846009-163099779	1	1	1	6.20203
Baso	1	161479745	A	G	1:161479745:A:G	rs1801274	1:148846009-163099779	6	0.373901	0.549921	2.3988
Baso	1	161600995	C	T	1:161600995:C:T	rs34085961	1:148846009-163099779	4	0.371102	0.572889	3.44919
Baso	1	161599779	G	C	1:161599779:G:C	rs200688856	1:148846009-163099779	2	1	1	2.44291
Baso	1	236105910	T	C	1:236105910:T:C	rs1886654	1:234605910-237605910	1	0.403337	0.683811	11.2659
Baso	2	213844822	G	A	2:213844822:G:A	rs73987603	2:212344822-215344822	1	0.458449	0.860686	15.238
Baso	2	218999982	G	A	2:218999982:G:A	rs55799208	2:217526698-220526698	1	0.472234	0.710618	1.60003
Baso	3	46250348	T	C	3:46250348:T:C	rs1491961	3:44750348-47750348	1	0.576342	0.608875	7.24263
Baso	3	47087837	T	A	3:47087837:T:A	rs13063578	3:44750348-47750348	2	0.869781	0.696059	0.903775
Baso	3	50371432	C	A	3:50371432:C:A	rs2236947	3:48832697-51832697	1	0.450404	0.726787	13.5928
Baso	3	128317997	G	A	3:128317997:G:A	rs6782812	3:126817997-129817997	1	0.310871	0.543951	0.682818
Baso	4	103422504	C	G	4:103422504:C:G	rs72696119	4:101910817-104910817	1	0.0291731	0.500116	41.0162
Baso	5	126091428	G	C	5:126091428:G:C	rs2271352	5:124591428-127591428	1	0.951775	1	0.684739
Baso	6	82463376	C	T	6:82463376:C:T	rs915125	6:80963376-83963376	1	0.872116	0.913156	10.224
Baso	6	82501719	C	T	6:82501719:C:T	rs559377462	6:80963376-83963376	2	1	1	4.18686
Baso	6	130341903	G	C	6:130341903:G:C	rs547211157	6:128841903-131841903	1	0.648752	0.977483	31.3236
Baso	7	28724374	G	T	7:28724374:G:T	rs56388170	7:27224374-30224374	1	1	1	12.5203
Baso	7	50370254	C	T	7:50370254:C:T	rs149007767	7:48870254-51870254	1	0.99949	1	2.52815
Baso	7	75247329	C	T	7:75247329:C:T	rs1186222	7:73747329-76747329	1	0.632497	0.934158	5.75464
Baso	7	92243719	C	T	7:92243719:C:T	rs42038	7:90908370-93908370	2	0.313462	0.537131	9.8064
Baso	7	92408455	G	T	7:92408455:G:T	rs144023540	7:90908370-93908370	3	0.79651	0.840079	9.99572
Baso	7	92408370	C	T	7:92408370:C:T	rs445	7:90908370-93908370	1	1	1	4.48672
Baso	7	143081942	G	C	7:143081942:G:C	rs11772895	7:141581942-144581942	1	1	1	33.503
Baso	8	6698224	A	G	8:6698224:A:G	rs3863728	8:5400336-8400336	3	0.360228	0.655726	1.1299
Baso	8	6794019	G	A	8:6794019:G:A	rs2239668	8:5400336-8400336	5	0.652807	0.646395	0.611571
Baso	8	6879397	G	T	8:6879397:G:T	rs140526216	8:5400336-8400336	7	0.830748	0.586484	0.196372
Baso	8	6825496	G	C	8:6825496:G:C	rs11996346	8:5400336-8400336	2	0.577205	0.577155	0.196372
Baso	8	6912572	G	A	8:6912572:G:A	rs4645580	8:5400336-8400336	4	0.99691	1	0.196372
Baso	8	11515193	A	G	8:11515193:A:G	rs17153607	8:10015193-13015193	1	0.974673	1	0.338498
Baso	8	22974450	T	C	8:22974450:T:C	rs9644063	8:21474450-24474450	1	0.390714	0.727015	3.95008
Baso	8	48651633	A	G	8:48651633:A:G	rs45577137	8:45780453-50385436	2	0.521121	0.991225	34.3697
Baso	8	106581528	A	T	8:106581528:A:T	rs6993770	8:105081528-108081528	1	0.378296	0.746748	3.84527
Baso	9	82246687	G	A	9:82246687:G:A	rs117644628	9:80746687-83746687	1	0.384974	0.636826	2.91679
Baso	11	308363	G	C	11:308363:G:C	rs1058935	11:0-1808363	1	0.458207	0.84288	8.03061
Baso	11	72946140	G	C	11:72946140:G:C	rs3741156	11:71446279-74446279	2	0.968576	1	16.5805
Baso	11	72946279	T	C	11:72946279:T:C	rs74472890	11:71446279-74446279	1	0.993863	1	10.8707
Baso	11	113958142	GT	G	11:113958142:GT:G	rs745502811	11:112458142-115458142	1	0.871098	0.872689	6.93482
Baso	12	51693021	C	T	12:51693021:C:T	rs142121602	12:50193021-55511729	1	0.756625	0.973454	34.891
Baso	12	54011729	A	G	12:54011729:A:G	rs181969679	12:50193021-55511729	2	0.379772	0.865438	18.4172
Baso	12	111884608	T	C	12:111884608:T:C	rs3184504	12:110384608-113384608	1	0.365403	0.774866	15.458
Baso	12	120109284	AGGCACCTCTTCACAGGAC	A	12:120109284:AGGCACCTCTTCACAGGAC:A	rs749140768	12:118609284-121609284	1	0.708171	0.695321	12.7488
Baso	14	23587046	A	C	14:23587046:A:C	rs147453535	14:22089349-25089349	2	0.99981	1	9.51324
Baso	14	23589349	A	G	14:23589349:A:G	rs2239630	14:22089349-25089349	1	1	1	28.8568
Baso	14	57857162	G	C	14:57857162:G:C	rs11158159	14:56357162-59357162	1	1	1	19.2997
Baso	14	75807762	C	A	14:75807762:C:A	rs72721631	14:74339843-77339843	1	0.092218	0.587761	13.8015
Baso	15	100050171	T	C	15:100050171:T:C	rs7164904	15:98550171-102531392	2	0.32333	0.662209	26.2763
Baso	17	38287070	G	C	17:38287070:G:C	rs17678694	17:36684580-39684580	3	0.440963	0.922641	41.8979
Baso	17	56350196	G	A	17:56350196:G:A	rs119468010	17:54855397-59426391	1	0.252515	0.657442	17.4105
Baso	17	56356502	A	G	17:56356502:A:G	rs56378716	17:54855397-59426391	2	0.907309	0.993005	34.6183
Baso	17	56355397	G	A	17:56355397:G:A	rs28730837	17:54855397-59426391	4	0.555384	0.666831	31.7293
Baso	18	60920854	C	T	18:60920854:C:T	rs17758695	18:59420854-62420854	1	1	1	5.71033
Baso	19	836186	CA	C	19:836186:CA:C	19:836186:CA:C	19:0-2336186	1	0.876159	0.920885	0.582228
Baso	19	851976	G	A	19:851976:G:A	rs2007647	19:0-2336186	2	0.953476	1	0.707217
Baso	19	5839613	A	C	19:5839613:A:C	rs778798	19:4339613-12176941	3	0.592217	0.733642	3.18583
Baso	19	10676941	G	A	19:10676941:G:A	rs3218221	19:4339613-12176941	2	0.801648	0.978812	16.4035
Baso	19	33751852	G	C	19:33751852:G:C	rs12151289	19:32254548-35254548	2	0.982248	1	23.2109
Baso	19	33754548	C	T	19:33754548:C:T	rs78744187	19:32254548-35254548	1	1	1	0.839808
Benign_Neoplasms	1	249191706	G	A	1:249191706:G:A	rs4335411	1:247691706-249250621	1	0.92384	0.942126	1.10895
Benign_Neoplasms	5	1277577	G	A	5:1277577:G:A	rs33961405	5:0-2777577	1	0.971184	1	0.934772
Benign_Neoplasms	8	128413305	G	T	8:128413305:G:T	rs6983267	8:126913305-129913305	1	0.517703	0.922741	20.1035
Benign_Neoplasms	11	186604	T	C	11:186604:T:C	rs7124615	11:0-1686604	1	0.999261	1	1.13208
Benign_Neoplasms	11	108175462	G	A	11:108175462:G:A	rs1801516	11:106675462-109675462	1	0.0814173	0.598508	11.1188
Benign_Neoplasms	17	7571752	T	G	17:7571752:T:G	rs78378222	17:6071752-9071752	1	1	1	9.79823
BFP	1	36334315	G	A	1:36334315:G:A	rs548464009	1:33084393-37834315	3	0.446808	0.763611	1.40559
BFP	1	62483623	A	G	1:62483623:A:G	rs41313250	1:61079891-64079891	2	1	1	4.31645
BFP	1	62579891	G	T	1:62579891:G:T	rs12140153	1:61079891-64079891	1	1	1	11.0511
BFP	1	78450517	C	A	1:78450517:C:A	rs34517439	1:76950517-82312329	1	0.815771	0.930271	6.15978
BFP	1	110082551	T	G	1:110082551:T:G	rs41279738	1:106123489-114555023	1	0.190358	0.758193	22.2874
BFP	1	149906413	T	C	1:149906413:T:C	rs11205303	1:148406413-151406413	1	0.379544	0.960774	56.2293
BFP	1	150457517	T	G	1:150457517:T:G	rs114529840	1:148406413-151406413	2	0.209668	0.543903	4.39946
BFP	1	156290656	T	C	1:156290656:T:C	rs11548200	1:153672725-156672725	2	0.25972	0.885666	53.2183
BFP	1	177889480	A	G	1:177889480:A:G	rs543874	1:176389025-179389025	1	0.271707	0.73903	10.4761
BFP	2	417167	T	C	2:417167:T:C	rs62106258	2:0-1917167	2	0.745772	0.963855	11.4859
BFP	2	65217011	C	G	2:65217011:C:G	rs375950011	2:63717011-71146357	3	0.968674	1	7.88841
BFP	2	67836507	A	C	2:67836507:A:C	rs2861683	2:63717011-71146357	1	0.0904073	0.762209	7.88841
BFP	2	104490395	G	C	2:104490395:G:C	rs6705778	2:103904221-106904221	5	0.226033	0.801799	16.5202
BFP	2	147907202	C	T	2:147907202:C:T	rs453520	2:146403802-149403802	1	0.0732307	0.567019	9.34483
BFP	2	165528624	G	T	2:165528624:G:T	rs1128249	2:164028624-167028624	1	0.485266	0.852815	14.0458
BFP	2	175265912	T	C	2:175265912:T:C	rs6716400	2:173666636-176666636	3	0.967847	1	0.196372
BFP	2	207964869	G	GAAGA	2:207964869:G:GAAGA	rs10685273	2:201470250-209464869	3	0.727511	0.749173	3.91306
BFP	3	18674644	A	C	3:18674644:A:C	rs4619804	3:14181940-20174644	1	0.626511	0.763512	1.17036
BFP	3	62459819	A	C	3:62459819:A:C	rs76824303	3:60959819-67992604	1	0.981241	1	2.24442
BFP	3	85907581	G	A	3:85907581:G:A	rs4856605	3:81145912-91278009	1	0.111483	0.576886	6.25024
BFP	3	94033744	G	T	3:94033744:G:T	rs12632233	3:92538085-95538085	1	0.182567	0.624301	5.57679
BFP	3	123089834	C	T	3:123089834:C:T	rs12330631	3:121589834-124589834	1	0.351896	0.725068	12.0726
BFP	3	141298124	G	T	3:141298124:G:T	rs2035936	3:139678979-142678979	2	0.746844	0.659702	0.897094
BFP	3	150066540	T	A	3:150066540:T:A	rs62271373	3:146216498-151566540	1	0.994791	1	22.5699
BFP	3	171833266	G	C	3:171833266:G:C	rs4894808	3:171614305-174614305	3	0.950834	1	3.47893
BFP	3	173114305	A	G	3:173114305:A:G	rs529200	3:171614305-174614305	1	0.246302	0.685476	41.8308
BFP	4	980971	T	G	4:980971:T:G	rs10794537	4:0-6490298	1	0.0843839	0.762807	49.6213
BFP	4	2962707	ATAT	A	4:2962707:ATAT:A	4:2962707:ATAT:A	4:0-6490298	2	0.6388	0.608021	1.22682
BFP	4	4990298	A	G	4:4990298:A:G	rs4450871	4:0-6490298	3	0.99778	1	0.696561
BFP	4	18329824	A	G	4:18329824:A:G	rs2192527	4:16829824-23258175	1	0.253602	0.919336	9.22177
BFP	4	25355782	AAAG	A	4:25355782:AAAG:A	4:25355782:AAAG:A	4:23855782-26855782	1	0.560924	0.57023	1.0132
BFP	4	100239319	T	C	4:100239319:T:C	rs1229984	4:98739319-104688709	2	0.991741	1	6.57421
BFP	4	103188709	C	T	4:103188709:C:T	rs13107325	4:98739319-104688709	1	0.471055	0.992546	29.1662
BFP	4	137083193	A	C	4:137083193:A:C	rs1296328	4:135583193-138583193	1	0.726108	0.992623	11.0507
BFP	4	152931436	T	C	4:152931436:T:C	rs750090	4:151431436-154431436	1	0.895148	0.998417	35.8847
BFP	5	43205198	A	G	5:43205198:A:G	rs35953019	5:41704126-44704126	1	0.313345	0.522123	0.933426
BFP	5	51090842	C	A	5:51090842:C:A	rs72767253	5:49435903-57296319	1	0.612582	0.520009	0.186093
BFP	5	67714246	A	G	5:67714246:A:G	rs4976033	5:64700783-69214246	1	0.99999	1	5.74903
BFP	5	82815170	A	G	5:82815170:A:G	rs61749613	5:79487411-84315158	1	0.262804	0.553821	52.766
BFP	5	95593462	A	C	5:95593462:A:C	rs6875585	5:94054016-97054016	1	0.221199	0.605469	3.89644
BFP	5	127350549	C	T	5:127350549:C:T	rs3749748	5:123036677-128857526	1	0.113419	0.714607	25.9603
BFP	5	145895394	G	A	5:145895394:G:A	rs114285050	5:144395394-147395394	1	0.99984	1	7.03342
BFP	5	152708601	G	T	5:152708601:G:T	rs190700256	5:151667595-154667595	3	0.737703	0.751463	0.186093
BFP	6	50829471	A	G	6:50829471:A:G	rs4715208	6:49316887-53926285	4	0.438346	0.902673	4.2578
BFP	6	51700849	T	C	6:51700849:T:C	rs11753254	6:49316887-53926285	6	0.157141	0.771985	11.9492
BFP	6	100620931	C	T	6:100620931:C:T	rs17185536	6:96929337-102129078	2	0.103738	0.53164	6.21831
BFP	6	110977970	A	G	6:110977970:A:G	rs2691171	6:110733412-113733412	2	0.160496	0.679	17.2017
BFP	6	127440047	T	C	6:127440047:T:C	rs577721086	6:125548609-128548609	2	0.244009	0.939518	14.3512
BFP	7	44804225	C	T	7:44804225:C:T	rs2289379	7:43304225-46304225	1	0.767358	0.629777	3.67448
BFP	7	77827064	G	GA	7:77827064:G:GA	rs3840590	7:73550086-79327064	4	0.992511	1	1.13064
BFP	7	96591668	A	G	7:96591668:A:G	rs73232633	7:95113246-102289549	2	0.264406	0.638015	2.78263
BFP	7	114149725	T	TG	7:114149725:T:TG	rs564536030	7:111528634-114528634	4	0.810639	0.980783	4.87015
BFP	7	114351527	A	G	7:114351527:A:G	rs13312596	7:111528634-114528634	2	0.174305	0.566394	5.43647
BFP	7	150542711	G	A	7:150542711:G:A	rs6977416	7:149042711-152042711	1	0.450454	0.566153	1.15378
BFP	8	30863938	T	C	8:30863938:T:C	rs10954772	8:29363938-32363938	1	0.461693	0.566641	1.20193
BFP	8	73449940	G	A	8:73449940:G:A	rs7845090	8:71943198-74943198	1	0.37333	0.955437	6.87102
BFP	8	116670347	C	T	8:116670347:C:T	rs3808477	8:115171848-118171848	1	0.184514	0.793343	30.7534
BFP	8	143300279	G	A	8:143300279:G:A	rs4072917	8:141117096-144117096	4	0.17464	0.792308	11.3389
BFP	9	30823761	A	G	9:30823761:A:G	rs16916303	9:26912183-32716788	4	0.99875	1	0.186093
BFP	10	93808142	T	A	10:93808142:T:A	rs61875182	10:92308142-97538686	3	0.911808	0.823374	0.3223
BFP	10	96039597	G	C	10:96039597:G:C	rs2274224	10:92308142-97538686	1	0.152976	0.873146	14.8247
BFP	10	102447647	C	A	10:102447647:C:A	rs41310284	10:98278226-103947647	2	1	1	12.2323
BFP	10	102626510	G	T	10:102626510:G:T	rs61873510	10:98278226-103947647	5	0.989791	1	22.1602
BFP	10	118650996	C	T	10:118650996:C:T	rs10510025	10:117277907-124034886	1	0.0418007	0.550314	20.7036
BFP	10	132954247	C	T	10:132954247:C:T	rs11017772	10:132478962-135478962	2	0.113963	0.527119	2.33032
BFP	11	1482582	T	C	11:1482582:T:C	rs6578412	11:0-2983177	1	0.398365	0.680862	4.49812
BFP	11	27679916	C	T	11:27679916:C:T	rs6265	11:26212381-31733493	2	0.306101	0.88223	20.1848
BFP	11	112832813	C	T	11:112832813:C:T	rs4547132	11:109142925-114734679	4	0.200687	0.821613	3.85886
BFP	11	113234679	T	C	11:113234679:T:C	rs719802	11:109142925-114734679	3	0.649032	0.560011	0.920876
BFP	12	2159556	A	G	12:2159556:A:G	rs2108635	12:0-4846767	3	0.764083	0.543373	1.16656
BFP	12	17046854	A	G	12:17046854:A:G	rs76768530	12:16702053-19702053	2	0.158137	0.584904	6.53406
BFP	12	50263148	G	A	12:50263148:G:A	rs7132908	12:48756063-51756063	1	0.17424	0.957103	43.3271
BFP	12	56494427	TA	T	12:56494427:TA:T	12:56494427:TA:T	12:52922045-57994427	4	0.391601	0.523424	9.07317
BFP	12	108618630	C	T	12:108618630:C:T	rs3764002	12:107118630-112336225	1	0.716951	0.97239	14.8636
BFP	12	120907309	T	A	12:120907309:T:A	rs145350287	12:116910527-125909502	3	0.560252	0.995041	30.697
BFP	12	124509177	G	A	12:124509177:G:A	rs825452	12:116910527-125909502	4	0.351423	0.514894	4.71027
BFP	13	20616557	A	C	13:20616557:A:C	rs9579775	13:18762266-21762266	2	0.989545	1	0.186093
BFP	13	54102206	G	A	13:54102206:G:A	rs12429545	13:52604968-55604968	3	0.22447	0.881161	6.18617
BFP	13	79580919	G	A	13:79580919:G:A	rs1441264	13:78080919-81080919	1	0.468732	0.759368	0.950373
BFP	13	111982615	A	G	13:111982615:A:G	rs1886558	13:110720208-113720208	2	0.349193	0.50042	0.733526
BFP	14	29685328	G	A	14:29685328:G:A	rs974471	14:28181138-31181138	1	0.091335	0.879622	27.6697
BFP	14	33298731	CA	C	14:33298731:CA:C	14:33298731:CA:C	14:31798731-34798731	1	0.551407	0.622883	1.43624
BFP	14	50655357	G	C	14:50655357:G:C	rs72681869	14:49155357-52155357	1	0.991684	1	34.3155
BFP	14	93118229	C	T	14:93118229:C:T	rs117068593	14:92523972-95523972	2	0.0780651	0.505666	14.2567
BFP	15	52353498	C	G	15:52353498:C:G	rs35697691	15:50853498-53853498	1	0.513509	0.84225	11.2993
BFP	15	73431600	T	G	15:73431600:T:G	rs2415142	15:71931600-82489172	1	0.916011	0.936197	1.54682
BFP	15	84661307	T	C	15:84661307:T:C	rs12900471	15:83163107-86163107	1	0.195519	0.62536	16.9042
BFP	15	89415247	C	G	15:89415247:C:G	rs3817428	15:87915247-90915247	1	0.987947	1	14.0665
BFP	15	100692953	G	A	15:100692953:G:A	rs72755233	15:97734176-100734176	2	0.99696	1	6.83145
BFP	16	4015729	C	T	16:4015729:C:T	rs879620	16:0-7998714	1	0.66348	0.672237	5.75078
BFP	16	53756885	A	G	16:53756885:A:G	rs76488452	16:52302494-55302494	2	0.355751	0.591367	2.0134
BFP	16	66720206	A	T	16:66720206:A:T	rs12927987	16:63216851-76095502	6	0.530613	0.625663	3.41326
BFP	16	69202908	A	G	16:69202908:A:G	rs74886619	16:63216851-76095502	3	0.195236	0.664715	22.7136
BFP	16	82448195	C	G	16:82448195:C:G	rs11150461	16:80948195-86820673	1	0.68132	0.684876	0.664919
BFP	16	90080723	T	C	16:90080723:T:C	rs77733403	16:88580723-90354753	1	0.894364	0.922114	1.1249
BFP	17	46252346	T	C	17:46252346:T:C	rs208015	17:39213071-48590785	3	0.331113	0.858433	6.40851
BFP	17	78757626	A	G	17:78757626:A:G	rs11150745	17:77257626-80257626	1	0.523973	0.94779	6.07164
BFP	18	45923482	G	T	18:45923482:G:T	rs8087074	18:39288387-47423482	5	0.965482	1	0.570813
BFP	18	57829135	T	C	18:57829135:T:C	rs6567160	18:56329135-59329135	1	0.0770962	0.566455	3.76886
BFP	18	58039276	C	T	18:58039276:C:T	rs2229616	18:56329135-59329135	2	0.0167161	0.561076	21.0779
BFP	19	3508499	G	A	19:3508499:G:A	rs8103489	19:369152-7921373	3	0.600211	0.840871	4.69038
BFP	19	8670147	C	T	19:8670147:C:T	rs62621197	19:8499117-11499117	2	0.632286	0.958788	11.4625
BFP	19	45411941	T	C	19:45411941:T:C	rs429358	19:44683031-47683031	2	0.551044	0.890886	5.21095
BFP	19	45412079	C	T	19:45412079:C:T	rs7412	19:44683031-47683031	4	0.602302	0.940514	13.8368
BFP	19	46181392	G	C	19:46181392:G:C	rs1800437	19:44683031-47683031	1	0.0811091	0.553819	14.9431
BFP	19	47569003	G	A	19:47569003:G:A	rs3810291	19:44683031-47683031	3	0.242635	0.646284	5.82108
BFP	20	46365636	C	T	20:46365636:C:T	rs56218501	20:45951103-48951103	2	0.506881	0.937646	32.819
BFP	20	51100420	T	A	20:51100420:T:A	rs6021948	20:49600420-52600420	1	0.435869	0.628206	1.38785
BFP	20	62347189	G	T	20:62347189:G:T	rs62217798	20:60847189-63025520	1	0.898071	0.713718	0.708402
BFP	21	37285908	A	G	21:37285908:A:G	rs16993684	21:35785908-38785908	2	0.812316	0.601706	0.352852
BFP	21	46488959	G	A	21:46488959:G:A	rs76040172	21:45081798-48081798	3	0.783399	0.681008	0.906597
Blood_Clot_Lung	1	169519049	T	C	1:169519049:T:C	rs6025	1:167967654-170967654	1	0.37995	0.981686	16.2918
Blood_Clot_Lung	4	187200550	A	T	4:187200550:A:T	rs56810541	4:185699005-188699005	1	0.175417	0.516092	1.74349
Blood_Clot_Lung	11	46761055	G	A	11:46761055:G:A	rs1799963	11:45261055-48261055	1	0.333963	0.598459	6.44604
BMI	1	2427712	C	T	1:2427712:C:T	rs3762444	1:101052-6068142	3	0.741048	0.626081	4.54511
BMI	1	62483623	A	G	1:62483623:A:G	rs41313250	1:61079891-64079891	2	0.683162	0.930329	4.31645
BMI	1	62579891	G	T	1:62579891:G:T	rs12140153	1:61079891-64079891	1	1	1	11.0511
BMI	1	65979280	T	C	1:65979280:T:C	rs11208659	1:64841400-67841400	2	0.208503	0.692069	5.16998
BMI	1	78450517	C	A	1:78450517:C:A	rs34517439	1:76950517-85954582	1	0.522363	0.832438	6.15978
BMI	1	110082551	T	G	1:110082551:T:G	rs41279738	1:106501307-113793512	1	0.170814	0.775934	22.2874
BMI	1	156049877	C	T	1:156049877:C:T	rs61813324	1:154549877-157549877	1	0.99993	1	5.77958
BMI	1	171455322	C	T	1:171455322:C:T	rs34720381	1:169955322-172955322	1	0.190738	0.845837	5.53454
BMI	1	177889480	A	G	1:177889480:A:G	rs543874	1:176389025-179389025	1	0.272804	0.707229	10.4761
BMI	1	197133836	AATATATTAT	A	1:197133836:AATATATTAT:A	1:197133836:AATATATTAT:A	1:193550526-198633836	2	0.400437	0.617547	3.08904
BMI	1	203491150	G	A	1:203491150:G:A	rs4971239	1:200300511-204991150	2	0.610311	0.756186	4.22964
BMI	1	243557659	T	C	1:243557659:T:C	rs10927006	1:242033273-245033273	1	0.108737	0.539217	10.9381
BMI	2	417167	T	C	2:417167:T:C	rs62106258	2:0-2135864	2	0.912713	0.989587	11.4859
BMI	2	25150011	C	G	2:25150011:C:G	rs6749422	2:23650011-30476403	1	0.214714	0.584387	13.6646
BMI	2	25322739	TA	T	2:25322739:TA:T	2:25322739:TA:T	2:23650011-30476403	5	0.53491	0.585218	2.04705
BMI	2	40282202	G	A	2:40282202:G:A	rs10185199	2:38782202-41782202	1	0.945175	0.991675	0.495253
BMI	2	48953979	T	A	2:48953979:T:A	rs72618637	2:48741865-51741865	4	0.731877	0.593003	1.86562
BMI	2	50201110	A	G	2:50201110:A:G	rs9636391	2:48741865-51741865	1	0.0465346	0.575062	8.55988
BMI	2	50835669	A	G	2:50835669:A:G	rs10186698	2:48741865-51741865	2	0.415649	0.655336	0.655012
BMI	2	62861353	G	A	2:62861353:G:A	rs6545966	2:61357466-64357466	1	0.27206	0.637614	1.3452
BMI	2	67836507	A	C	2:67836507:A:C	rs2861683	2:66338685-69338685	1	0.106678	0.761867	7.88841
BMI	2	98275354	G	A	2:98275354:G:A	rs11692435	2:96833290-102393113	3	0.172481	0.831137	51.6307
BMI	2	100123030	A	G	2:100123030:A:G	rs6707827	2:96833290-102393113	2	0.327213	0.588362	3.42269
BMI	2	165528624	G	T	2:165528624:G:T	rs1128249	2:163075348-167645386	3	0.245549	0.66645	14.0458
BMI	2	205375909	C	A	2:205375909:C:A	rs4482463	2:203875909-209459238	1	0.883728	0.99076	8.80701
BMI	3	9517369	C	T	3:9517369:C:T	rs11542009	3:8004099-13829452	1	0.0690157	0.559865	8.78003
BMI	3	12329452	C	T	3:12329452:C:T	rs17029006	3:8004099-13829452	3	0.541362	0.633637	10.9576
BMI	3	62459819	A	C	3:62459819:A:C	rs76824303	3:59764084-62764084	2	0.99705	1	2.24442
BMI	3	94033744	G	T	3:94033744:G:T	rs12632233	3:92538085-95538085	1	0.185934	0.634407	5.57679
BMI	3	114415926	A	G	3:114415926:A:G	rs80082351	3:112915926-121297392	1	0.456549	0.687931	4.55168
BMI	3	147716498	T	C	3:147716498:T:C	rs12634936	3:146216498-149216498	1	0.997671	1	0.186093
BMI	3	173114305	A	G	3:173114305:A:G	rs529200	3:169234443-174614305	1	0.350113	0.78905	41.8308
BMI	3	183976103	C	T	3:183976103:C:T	rs11546878	3:179829682-189507784	4	0.98527	1	26.4467
BMI	3	185826740	T	G	3:185826740:T:G	rs869400	3:179829682-189507784	1	0.321182	0.8225	44.6911
BMI	3	188007784	G	GT	3:188007784:G:GT	rs11441027	3:179829682-189507784	2	0.48048	0.549764	1.87246
BMI	4	25408838	G	A	4:25408838:G:A	rs34811474	4:23908838-26908838	1	0.983817	1	18.5822
BMI	4	38698924	C	T	4:38698924:C:T	rs36023504	4:37198924-40198924	1	0.201736	0.764212	56.7806
BMI	4	100239319	T	C	4:100239319:T:C	rs1229984	4:98739319-104688709	3	0.994651	1	6.57421
BMI	4	102708997	C	A	4:102708997:C:A	rs7377083	4:98739319-104688709	2	0.99719	1	2.87004
BMI	4	103188709	C	T	4:103188709:C:T	rs13107325	4:98739319-104688709	1	0.89312	0.999207	29.1662
BMI	4	137083193	A	C	4:137083193:A:C	rs1296328	4:135583193-138583193	1	0.475274	0.981625	11.0507
BMI	4	152931436	T	C	4:152931436:T:C	rs750090	4:151431436-154431436	1	0.705643	0.988459	35.8847
BMI	5	63020950	G	GA	5:63020950:G:GA	rs55908499	5:61520950-64520950	1	0.189737	0.503561	3.32994
BMI	5	88841488	A	G	5:88841488:A:G	rs1881459	5:86488934-89488934	3	0.049274	0.599433	12.0801
BMI	5	139070398	G	C	5:139070398:G:C	rs71579590	5:135491751-142472117	1	0.498565	0.500507	5.15203
BMI	5	144490411	A	G	5:144490411:A:G	rs13178930	5:144395394-147395394	2	0.146558	0.532668	1.75749
BMI	5	145895394	G	A	5:145895394:G:A	rs114285050	5:144395394-147395394	1	0.99951	1	7.03342
BMI	5	159984492	C	T	5:159984492:C:T	rs4921301	5:158484492-161484492	1	0.701542	0.866556	0.687645
BMI	6	18497348	C	T	6:18497348:C:T	rs17805532	6:16997348-21988897	3	0.146016	0.594259	2.02972
BMI	6	20488897	A	G	6:20488897:A:G	rs1322842	6:16997348-21988897	1	0.935493	0.981445	2.52995
BMI	6	21919387	G	A	6:21919387:G:A	rs7760082	6:16997348-21988897	2	0.501237	0.555308	2.1171
BMI	6	23874157	G	T	6:23874157:G:T	rs9466957	6:22374157-30078286	2	0.348462	0.545486	0.552678
BMI	6	50829471	A	G	6:50829471:A:G	rs4715208	6:49316887-52316887	2	0.480284	0.914086	4.2578
BMI	6	51169536	A	C	6:51169536:A:C	rs1327264	6:49316887-52316887	3	0.368776	0.529639	1.55612
BMI	6	82449477	T	G	6:82449477:T:G	rs194944	6:81933228-84933228	2	0.313666	0.644885	4.39575
BMI	6	108927842	A	G	6:108927842:A:G	rs2764261	6:107388593-110388593	1	0.128501	0.507999	19.7207
BMI	7	72395789	C	T	7:72395789:C:T	rs141884613	7:68554385-73086211	4	0.258628	0.911909	21.0529
BMI	7	77827064	G	GA	7:77827064:G:GA	rs3840590	7:73550086-78186511	3	0.990301	1	1.10569
BMI	7	103444978	C	T	7:103444978:C:T	rs39328	7:101916541-104916541	1	0.0888381	0.641806	11.4329
BMI	7	113028634	T	A	7:113028634:T:A	rs2396625	7:111535833-114535833	1	0.371689	0.588677	0.778205
BMI	7	114351527	A	G	7:114351527:A:G	rs13312596	7:111535833-114535833	2	0.242726	0.713145	5.43647
BMI	7	138817193	T	C	7:138817193:T:C	rs11525873	7:137317193-140317193	1	0.870797	0.70002	2.53965
BMI	7	150645534	T	G	7:150645534:T:G	rs1805123	7:149145534-152145534	1	0.216414	0.812066	50.0512
BMI	8	10665444	C	A	8:10665444:C:A	rs6601527	8:6880471-12165444	1	0.782655	0.705895	0.91069
BMI	8	20632022	G	A	8:20632022:G:A	rs2616143	8:19128793-24892733	1	0.147393	0.534347	9.13659
BMI	8	21090185	T	C	8:21090185:T:C	rs2610974	8:19128793-24892733	3	0.484528	0.950371	3.69225
BMI	8	30863938	T	C	8:30863938:T:C	rs10954772	8:29363938-34791129	1	0.732926	0.689566	1.20193
BMI	8	73449940	G	A	8:73449940:G:A	rs7845090	8:71943198-74943198	1	0.355403	0.953461	6.87102
BMI	8	116670347	C	T	8:116670347:C:T	rs3808477	8:115159731-122211487	1	0.0358994	0.551304	30.7534
BMI	8	126506694	G	A	8:126506694:G:A	rs112875651	8:125006694-128006694	1	0.414137	0.625676	3.00908
BMI	9	2197987	A	G	9:2197987:A:G	rs57263785	9:697987-3697987	1	0.621726	0.691821	0.559564
BMI	9	30823761	A	G	9:30823761:A:G	rs16916303	9:26914625-32323761	4	0.99591	1	0.186093
BMI	9	102079670	G	A	9:102079670:G:A	rs379029	9:101613662-104613662	3	0.0883579	0.551244	8.85618
BMI	9	133788465	G	C	9:133788465:G:C	rs6597653	9:123146722-135288465	2	0.325192	0.515178	5.67892
BMI	10	16117108	GTTTTTTT	G	10:16117108:GTTTTTTT:G	10:16117108:GTTTTTTT:G	10:15252483-18252483	2	0.737496	0.80096	0.403026
BMI	10	78760959	C	T	10:78760959:C:T	rs11001963	10:74601122-80260959	4	0.864185	0.769551	2.21075
BMI	10	93038530	G	A	10:93038530:G:A	rs2450445	10:92308142-95308142	1	0.0609009	0.688026	16.5943
BMI	10	102415609	G	A	10:102415609:G:A	rs4075353	10:98278226-106233275	3	0.529781	0.778173	19.1072
BMI	10	102447647	C	A	10:102447647:C:A	rs41310284	10:98278226-106233275	2	1	1	12.2323
BMI	10	102634853	G	A	10:102634853:G:A	rs34277166	10:98278226-106233275	4	0.229311	0.550353	33.2806
BMI	10	125220036	G	A	10:125220036:G:A	rs845084	10:123720036-128233321	1	0.988612	1	1.385
BMI	10	126629608	A	G	10:126629608:A:G	rs72828952	10:123720036-128233321	2	0.620964	0.72159	3.9707
BMI	11	1482582	T	C	11:1482582:T:C	rs6578412	11:0-2381639	2	0.302151	0.582241	4.49812
BMI	11	7441194	T	G	11:7441194:T:G	rs11041370	11:7139200-10139200	2	0.389684	0.524179	1.5064
BMI	11	27679916	C	T	11:27679916:C:T	rs6265	11:26179916-31930332	1	0.868982	0.993127	20.1848
BMI	11	27723334	G	A	11:27723334:G:A	rs56133711	11:26179916-31930332	2	0.214211	0.578529	12.727
BMI	11	47529947	C	A	11:47529947:C:A	rs7124681	11:42192423-49029947	1	0.346924	0.630697	5.48768
BMI	11	115044850	C	A	11:115044850:C:A	rs1048932	11:113537061-116537061	1	0.107848	0.537176	15.9288
BMI	11	115623272	A	G	11:115623272:A:G	rs12417072	11:113537061-116537061	2	0.291926	0.761867	3.18497
BMI	11	118396331	A	T	11:118396331:A:T	rs1064939	11:116896331-119896331	5	0.593335	0.874745	10.3551
BMI	12	991306	G	A	12:991306:G:A	rs55726687	12:0-2491306	1	0.668676	0.884451	1.74689
BMI	12	2157925	G	C	12:2157925:G:C	rs10774018	12:0-2491306	2	0.538949	0.8824	1.218
BMI	12	14413931	G	C	12:14413931:G:C	rs12422552	12:12913931-20657396	2	0.666805	0.67698	3.57153
BMI	12	19157396	A	G	12:19157396:A:G	rs2138062	12:12913931-20657396	4	0.358589	0.572278	4.50123
BMI	12	24060075	G	C	12:24060075:G:C	rs10842240	12:22560075-25560075	1	0.366714	0.590915	1.34805
BMI	12	50263148	G	A	12:50263148:G:A	rs7132908	12:48763148-51763148	1	0.566507	0.993648	43.3271
BMI	12	51593616	T	G	12:51593616:T:G	rs4077093	12:48763148-51763148	2	0.584038	0.87956	9.75362
BMI	12	56497903	C	T	12:56497903:C:T	rs3759094	12:53167285-57993822	1	0.628783	0.813602	3.69596
BMI	12	57648644	C	T	12:57648644:C:T	rs78607331	12:53167285-57993822	2	0.883827	0.920458	8.65793
BMI	12	110044342	A	G	12:110044342:A:G	rs17608087	12:106863663-112336225	4	0.107244	0.544602	17.5781
BMI	12	110836225	GA	G	12:110836225:GA:G	12:110836225:GA:G	12:106863663-112336225	2	0.640447	0.663479	4.9674
BMI	12	120907309	T	A	12:120907309:T:A	rs145350287	12:119407309-124524476	5	0.492147	0.993548	30.697
BMI	12	121677314	G	C	12:121677314:G:C	rs11065502	12:119407309-124524476	3	0.120881	0.565848	8.49635
BMI	12	124500725	T	C	12:124500725:T:C	rs556992087	12:119407309-124524476	2	0.39903	0.531046	1.23813
BMI	13	20616557	A	C	13:20616557:A:C	rs9579775	13:19116557-22116557	1	0.99994	1	0.186093
BMI	13	54102206	G	A	13:54102206:G:A	rs12429545	13:52604968-55604968	1	0.198278	0.868869	6.18617
BMI	13	59175727	C	A	13:59175727:C:A	rs9317002	13:57127256-60127256	2	0.801797	0.837051	0.47506
BMI	13	66205704	A	G	13:66205704:A:G	rs9540493	13:64705704-67705704	1	0.838752	0.905087	0.833681
BMI	13	79580919	G	A	13:79580919:G:A	rs1441264	13:78080919-81080919	1	0.54566	0.863941	0.950373
BMI	13	107854612	C	T	13:107854612:C:T	rs9888533	13:106354612-109354612	1	0.704292	0.911195	1.34959
BMI	14	29685328	G	A	14:29685328:G:A	rs974471	14:28181138-31181138	1	0.0549063	0.837578	27.6697
BMI	14	33298731	CA	C	14:33298731:CA:C	14:33298731:CA:C	14:31798731-37134892	1	0.525726	0.527104	1.43624
BMI	14	77547212	C	T	14:77547212:C:T	rs10873302	14:76047212-81439525	3	0.636353	0.609922	10.0681
BMI	14	79942647	G	A	14:79942647:G:A	rs7156625	14:76047212-81439525	1	0.109166	0.620866	8.61672
BMI	14	101529005	A	G	14:101529005:A:G	rs7161194	14:98181012-104746470	2	0.98706	1	8.4834
BMI	15	66503584	G	A	15:66503584:G:A	rs113182412	15:59411462-69580886	5	0.96756	1	0.564379
BMI	15	68080886	A	T	15:68080886:A:T	rs4776970	15:59411462-69580886	1	0.98881	1	0.350251
BMI	15	89960286	T	A	15:89960286:T:A	rs62020775	15:88460286-96771378	2	0.99798	1	2.93689
BMI	15	99515584	A	AAAAT	15:99515584:A:AAAAT	rs377178280	15:97722509-100722509	2	0.825994	0.88627	0.464232
BMI	16	4015729	C	T	16:4015729:C:T	rs879620	16:0-8213419	1	0.631272	0.641118	5.75078
BMI	16	31011183	A	G	16:31011183:A:G	rs4889606	16:27383241-32515998	3	0.335738	0.5936	8.4608
BMI	16	53756885	A	G	16:53756885:A:G	rs76488452	16:52302494-57971410	2	0.416093	0.641342	2.0134
BMI	16	72996162	G	A	16:72996162:G:A	rs756717	16:68186676-74496162	2	0.99761	1	10.3427
BMI	16	82448195	C	G	16:82448195:C:G	rs11150461	16:80948195-83948195	1	0.833035	0.857668	0.664919
BMI	17	42285460	ATTTTTTTTTT	A	17:42285460:ATTTTTTTTTT:A	17:42285460:ATTTTTTTTTT:A	17:40785460-48590785	6	0.852103	0.889455	4.7673
BMI	17	44262496	T	C	17:44262496:T:C	rs8064802	17:40785460-48590785	3	0.600658	0.742604	8.08224
BMI	17	46669430	C	T	17:46669430:C:T	rs9299	17:40785460-48590785	5	0.98091	1	36.4288
BMI	17	47090785	C	T	17:47090785:C:T	rs11079849	17:40785460-48590785	1	0.21439	0.667799	8.15519
BMI	17	78757626	A	G	17:78757626:A:G	rs11150745	17:77257626-80257626	1	0.909357	0.996611	6.07164
BMI	18	13222597	G	A	18:13222597:G:A	rs34107757	18:11682325-14682325	1	0.0534854	0.639396	10.9743
BMI	18	42950629	C	T	18:42950629:C:T	rs10438964	18:39201257-47423482	3	0.27829	0.564272	1.40565
BMI	18	45921214	G	A	18:45921214:G:A	rs7239114	18:39201257-47423482	4	0.401667	0.934402	11.1126
BMI	18	50441033	T	TAGA	18:50441033:T:TAGA	rs5824977	18:48941033-54025247	3	0.983004	1	0.196372
BMI	18	53398626	G	A	18:53398626:G:A	rs784256	18:48941033-54025247	2	0.329301	0.834091	2.47729
BMI	18	57829135	T	C	18:57829135:T:C	rs6567160	18:56350927-64782992	1	0.0902148	0.66944	3.76886
BMI	18	69224478	T	A	18:69224478:T:A	rs8089514	18:67724478-70724478	1	0.858481	0.894491	0.196372
BMI	19	2230029	CTT	C	19:2230029:CTT:C	19:2230029:CTT:C	19:356554-5567314	3	0.935772	0.977651	2.43265
BMI	19	18888150	C	T	19:18888150:C:T	rs78830644	19:17334514-20334514	5	0.503131	0.804669	3.88801
BMI	19	33149861	G	A	19:33149861:G:A	rs147502994	19:32804260-35804260	3	0.961473	1	27.0547
BMI	19	45411941	T	C	19:45411941:T:C	rs429358	19:43892254-51863585	3	0.359365	0.69302	5.21095
BMI	19	46181392	G	C	19:46181392:G:C	rs1800437	19:43892254-51863585	2	0.218804	0.740121	14.9431
BMI	19	47569003	G	A	19:47569003:G:A	rs3810291	19:43892254-51863585	1	0.94156	0.996205	5.82108
BMI	19	50363585	CAG	C	19:50363585:CAG:C	rs200876443	19:43892254-51863585	4	0.99997	1	12.4398
BMI	19	51132746	G	A	19:51132746:G:A	rs61746970	19:43892254-51863585	6	0.96239	1	5.75456
BMI	19	51812546	AAAAGAAAG	A	19:51812546:AAAAGAAAG:A	rs760129606	19:43892254-51863585	5	0.772231	0.828069	2.42262
BMI	20	41965936	T	C	20:41965936:T:C	rs6103249	20:40486507-48998117	3	0.0549412	0.505567	4.28543
BMI	20	62130403	G	T	20:62130403:G:T	rs150998792	20:60630403-63025520	1	0.91195	0.994692	12.807
BMI	21	40288577	G	A	21:40288577:G:A	rs8132491	21:38788577-44153237	1	0.931372	0.992287	1.88534
BMI	21	41429463	G	A	21:41429463:G:A	rs2837403	21:38788577-44153237	4	0.206775	0.703166	6.31518
BMI	21	46488959	G	A	21:46488959:G:A	rs76040172	21:45081798-48081798	2	0.864285	0.754394	0.906597
BMI	22	41804716	G	A	22:41804716:G:A	rs28489620	22:39177499-42177499	2	0.906573	0.821066	0.83695
BMI	22	48386670	C	T	22:48386670:C:T	rs9615723	22:46886670-49886670	1	0.998091	1	10.3705
BrC	2	217920769	G	T	2:217920769:G:T	rs4442975	2:216420769-219420769	1	0.393659	0.631488	1.16541
BrC	5	44706498	A	G	5:44706498:A:G	rs10941679	5:43206498-46206498	1	1	1	0.186093
BrC	9	110303808	TAA	T	9:110303808:TAA:T	9:110303808:TAA:T	9:109393720-112393720	2	0.955842	1	0.528555
BrC	10	123348902	T	C	10:123348902:T:C	rs2936870	10:121848902-124848902	1	0.305406	0.61575	9.59692
BrC	12	96027759	A	G	12:96027759:A:G	rs17356907	12:94526737-97526737	1	0.246206	0.503027	5.94066
BrC	16	52599188	C	T	16:52599188:C:T	rs4784227	16:51099188-54099188	1	0.826778	0.907103	9.26864
BW	1	34584393	G	A	1:34584393:G:A	rs12031634	1:30628283-38151610	3	0.572229	0.598694	0.186093
BW	1	61886402	A	G	1:61886402:A:G	rs12039166	1:61079891-64079891	3	0.871736	0.983698	1.70261
BW	1	62483623	A	G	1:62483623:A:G	rs41313250	1:61079891-64079891	2	0.960048	1	4.31645
BW	1	62579891	G	T	1:62579891:G:T	rs12140153	1:61079891-64079891	1	1	1	11.0511
BW	1	78450517	C	A	1:78450517:C:A	rs34517439	1:76950517-82296207	1	0.960308	1	6.15978
BW	1	110082551	T	G	1:110082551:T:G	rs41279738	1:106036799-113813430	1	0.0779233	0.556141	22.2874
BW	1	149906413	T	C	1:149906413:T:C	rs11205303	1:148406413-151406413	1	0.678354	0.982496	56.2293
BW	1	156049877	C	T	1:156049877:C:T	rs61813324	1:153494978-156494978	2	0.959358	1	5.77958
BW	1	172105257	T	C	1:172105257:T:C	rs17277015	1:170598794-175414263	1	0.11482	0.707272	25.3145
BW	1	176566012	A	T	1:176566012:A:T	rs77696550	1:176389480-179389480	3	0.996241	1	0.186093
BW	1	177889480	A	G	1:177889480:A:G	rs543874	1:176389480-179389480	1	0.301248	0.770086	10.4761
BW	1	197133836	AATATATTAT	A	1:197133836:AATATATTAT:A	1:197133836:AATATATTAT:A	1:193529618-198633836	2	0.41077	0.666294	3.08904
BW	1	203491150	G	A	1:203491150:G:A	rs4971239	1:200300511-207177148	2	0.679199	0.826014	4.22964
BW	1	225561346	T	C	1:225561346:T:C	rs7518221	1:224061346-227061346	1	0.979491	1	0.571682
BW	2	417167	T	C	2:417167:T:C	rs62106258	2:0-2133055	2	0.940495	0.993088	11.4859
BW	2	25481898	T	C	2:25481898:T:C	rs1369703	2:23889224-29230940	7	0.570945	0.529351	3.29634
BW	2	25487521	G	T	2:25487521:G:T	rs4665291	2:23889224-29230940	1	0.710604	0.634435	0.991401
BW	2	27730940	T	C	2:27730940:T:C	rs1260326	2:23889224-29230940	2	0.926571	0.998503	27.953
BW	2	28976403	A	G	2:28976403:A:G	rs4665434	2:23889224-29230940	4	0.190071	0.534734	35.1412
BW	2	36777825	G	A	2:36777825:G:A	rs9295	2:35277825-38277825	1	0.538357	0.859369	21.3957
BW	2	56096892	A	G	2:56096892:A:G	rs3791679	2:52765937-57606928	1	0.243359	0.811742	33.2423
BW	2	62903461	T	G	2:62903461:T:G	rs10181359	2:61308999-64308999	1	0.138262	0.702146	4.20007
BW	2	67836507	A	C	2:67836507:A:C	rs2861683	2:66337553-69337553	1	0.0977219	0.73917	7.88841
BW	2	165528624	G	T	2:165528624:G:T	rs1128249	2:164137993-167137993	1	0.213265	0.734284	14.0458
BW	2	172791264	G	GT	2:172791264:G:GT	rs369105175	2:170916810-176666636	3	0.970051	1	0.192282
BW	2	200321050	G	A	2:200321050:G:A	rs13014796	2:199256331-202256331	2	0.505038	0.625287	10.7014
BW	2	205375909	C	A	2:205375909:C:A	rs4482463	2:203875909-209477253	1	0.762043	0.965704	8.80701
BW	2	207977253	A	T	2:207977253:A:T	rs1263627	2:203875909-209477253	2	0.329302	0.57893	6.216
BW	3	9517369	C	T	3:9517369:C:T	rs11542009	3:8536668-14416946	2	0.0785487	0.582486	8.78003
BW	3	10036668	C	CTAT	3:10036668:C:CTAT	rs35891157	3:8536668-14416946	1	0.998	1	4.77109
BW	3	49936102	T	C	3:49936102:T:C	rs2230590	3:46731919-53025071	1	0.0466297	0.556797	62.5357
BW	3	62713263	T	G	3:62713263:T:G	rs557951	3:59719865-64326934	2	0.395786	0.617324	0.63887
BW	3	94033744	G	T	3:94033744:G:T	rs12632233	3:92538085-95538085	1	0.191638	0.639825	5.57679
BW	3	129035485	A	G	3:129035485:A:G	rs4073154	3:127466302-133120702	3	0.20748	0.544203	4.95902
BW	3	141105570	A	G	3:141105570:A:G	rs724016	3:139605570-142605570	1	0.334038	0.541259	17.8847
BW	3	169831268	T	C	3:169831268:T:C	rs73181210	3:168331268-173469077	5	0.98669	1	57.6078
BW	3	171969077	C	G	3:171969077:C:G	rs7652177	3:168331268-173469077	1	0.624392	0.985891	65.2776
BW	3	172121443	A	G	3:172121443:A:G	rs582780	3:168331268-173469077	6	0.811527	0.926393	2.94087
BW	3	173114305	A	G	3:173114305:A:G	rs529200	3:168331268-173469077	2	0.194957	0.609286	41.8308
BW	3	183976103	C	T	3:183976103:C:T	rs11546878	3:182476103-186990184	2	0.99978	1	26.4467
BW	3	185490184	A	G	3:185490184:A:G	rs73175572	3:182476103-186990184	3	0.964071	1	0.633913
BW	3	185544655	C	G	3:185544655:C:G	rs140871996	3:182476103-186990184	5	0.439531	0.843473	8.11273
BW	4	18022834	T	C	4:18022834:T:C	rs2610989	4:16456213-21713428	1	0.115769	0.837174	25.285
BW	4	18329824	A	G	4:18329824:A:G	rs2192527	4:16456213-21713428	2	0.138637	0.845866	9.22177
BW	4	25408838	G	A	4:25408838:G:A	rs34811474	4:23842606-26842606	1	0.117577	0.703326	18.5822
BW	4	30839793	A	G	4:30839793:A:G	rs7434610	4:26989339-32342780	2	0.239035	0.631389	14.7643
BW	4	102708997	C	A	4:102708997:C:A	rs7377083	4:101208997-104208997	1	0.982848	1	2.87004
BW	4	106200635	A	G	4:106200635:A:G	rs143847362	4:104716667-107716667	2	0.947528	0.999599	17.7116
BW	4	137083193	A	C	4:137083193:A:C	rs1296328	4:134008086-141250074	1	0.575973	0.988333	11.0507
BW	4	145659064	T	C	4:145659064:T:C	rs11727676	4:144339264-147339264	3	0.622	0.89308	5.41622
BW	5	42724294	A	G	5:42724294:A:G	rs62372052	5:41224294-44224294	1	0.63895	0.64212	0.186093
BW	5	43190861	T	TA	5:43190861:T:TA	rs796338714	5:41224294-44224294	2	0.984306	1	0.186093
BW	5	67596088	G	A	5:67596088:G:A	rs3756668	5:66096088-69096088	1	0.520104	0.55748	3.85456
BW	5	75003678	T	C	5:75003678:T:C	rs2307111	5:73503678-78892117	1	0.988802	1	5.40042
BW	5	130833946	C	T	5:130833946:C:T	rs31251	5:129333946-132333946	1	0.348779	0.540922	5.35728
BW	5	145895394	G	A	5:145895394:G:A	rs114285050	5:144395394-147395394	1	0.99971	1	7.03342
BW	5	168256240	G	A	5:168256240:G:A	rs4282339	5:166756240-174255066	7	0.276781	0.766003	8.16375
BW	5	170864021	G	T	5:170864021:G:T	rs4073717	5:166756240-174255066	1	0.93941	0.982633	3.781
BW	5	172753555	T	G	5:172753555:T:G	rs6874142	5:166756240-174255066	3	0.95067	1	7.90828
BW	5	172755066	C	A	5:172755066:C:A	rs148833559	5:166756240-174255066	2	0.99994	1	7.90828
BW	5	176509193	C	T	5:176509193:C:T	rs244711	5:175009193-178009193	1	0.986007	1	1.80574
BW	6	19036035	T	C	6:19036035:T:C	rs72828517	6:18339415-21339415	2	0.02126	0.613668	14.2675
BW	6	19724989	T	C	6:19724989:T:C	rs6909668	6:18339415-21339415	3	0.916249	0.969339	0.364468
BW	6	19839415	C	T	6:19839415:C:T	rs41271299	6:18339415-21339415	1	0.99888	1	15.1329
BW	6	41903798	C	A	6:41903798:C:A	rs33966734	6:38869081-45088228	3	0.98726	1	31.9332
BW	6	41909521	CCG	C	6:41909521:CCG:C	6:41909521:CCG:C	6:38869081-45088228	2	0.9983	1	23.2752
BW	6	50829471	A	G	6:50829471:A:G	rs4715208	6:49316887-52316887	2	0.422783	0.897993	4.2578
BW	6	51169536	A	C	6:51169536:A:C	rs1327264	6:49316887-52316887	5	0.385944	0.555771	1.55612
BW	6	72139572	G	A	6:72139572:G:A	rs1727638	6:68400842-73639572	2	0.232216	0.615316	3.57479
BW	6	90127099	G	T	6:90127099:G:T	rs1209058	6:88627099-91627099	1	0.421501	0.693939	0.967414
BW	6	100620931	C	T	6:100620931:C:T	rs17185536	6:96921855-102102753	1	0.0952634	0.535106	6.21831
BW	6	108927842	A	G	6:108927842:A:G	rs2764261	6:107376002-110376002	1	0.159225	0.581844	19.7207
BW	6	130341235	T	C	6:130341235:T:C	rs113898003	6:124589285-133434981	6	0.567101	0.756457	3.18646
BW	7	1270699	G	A	7:1270699:G:A	rs6950388	7:0-4362542	6	0.183834	0.504439	29.2756
BW	7	70106061	C	T	7:70106061:C:T	rs2866719	7:68538969-73159538	4	0.418483	0.506851	0.994342
BW	7	77827064	G	GA	7:77827064:G:GA	rs3840590	7:73550086-79660054	4	0.844783	0.90061	0.964008
BW	7	92264410	T	C	7:92264410:T:C	rs2282978	7:90753972-93753972	1	0.362839	0.766519	14.0133
BW	7	103444978	C	T	7:103444978:C:T	rs39328	7:101916541-104916541	1	0.0862835	0.619423	11.4329
BW	7	150668514	T	C	7:150668514:T:C	rs4725984	7:149168070-152168070	1	0.395047	0.791339	19.7677
BW	8	4850913	T	G	8:4850913:T:G	rs3860870	8:4829470-12165444	3	0.0659192	0.525119	2.94124
BW	8	30863938	T	C	8:30863938:T:C	rs10954772	8:26485864-32363938	1	0.644002	0.5583	1.20193
BW	8	57123523	T	C	8:57123523:T:C	rs62515432	8:55622215-58622215	2	0.0173864	0.626745	22.8269
BW	8	57122215	T	C	8:57122215:T:C	rs72656010	8:55622215-58622215	1	0.797686	0.99585	11.8441
BW	8	61653606	C	A	8:61653606:C:A	rs17825594	8:60153606-63153606	1	0.303438	0.724581	18.0052
BW	8	73449940	G	A	8:73449940:G:A	rs7845090	8:71943198-74943198	1	0.493395	0.971806	6.87102
BW	8	116670347	C	T	8:116670347:C:T	rs3808477	8:115159731-122187669	1	0.0751383	0.714875	30.7534
BW	8	120687669	T	A	8:120687669:T:A	rs6984417	8:115159731-122187669	3	0.626323	0.571269	0.323101
BW	8	126500031	C	G	8:126500031:C:G	rs28601761	8:122649944-128000031	1	0.944469	0.520398	0.191848
BW	8	135578636	C	CAAAAAAAAAAAAA	8:135578636:C:CAAAAAAAAAAAAA	rs558657497	8:134078636-139715228	1	0.76321	0.748067	1.39501
BW	8	135602725	TCAC	T	8:135602725:TCAC:T	8:135602725:TCAC:T	8:134078636-139715228	4	0.6739	0.594995	1.82813
BW	8	135649848	G	A	8:135649848:G:A	rs12541381	8:134078636-139715228	3	0.99995	1	4.64688
BW	8	138214679	CG	C	8:138214679:CG:C	rs753845587	8:134078636-139715228	5	0.174487	0.91457	20.8615
BW	8	144876159	G	A	8:144876159:G:A	rs7460093	8:141117096-146364022	2	0.924634	0.976126	1.67333
BW	9	2197987	A	G	9:2197987:A:G	rs57263785	9:697987-3697987	1	0.592256	0.65376	0.559564
BW	9	16713666	T	C	9:16713666:T:C	rs10738451	9:14352777-17352777	2	0.0760424	0.520206	25.0866
BW	9	28410683	T	C	9:28410683:T:C	rs1412234	9:26910683-37253898	1	0.213633	0.530213	1.5482
BW	9	78505692	C	T	9:78505692:C:T	rs76937529	9:77010823-80010823	1	0.19445	0.72223	16.3459
BW	9	94186527	T	A	9:94186527:T:A	rs12001634	9:92686527-95686527	1	0.374708	0.55919	18.0688
BW	9	96943270	TA	T	9:96943270:TA:T	9:96943270:TA:T	9:96717348-99717348	3	0.994741	1	0.53808
BW	9	98225056	G	T	9:98225056:G:T	rs28377268	9:96717348-99717348	1	0.37481	0.731011	7.71305
BW	9	98368761	T	C	9:98368761:T:C	rs1984119	9:96717348-99717348	2	0.99984	1	14.255
BW	10	16759312	A	G	10:16759312:A:G	rs10795422	10:15250948-20049889	1	0.0683714	0.585065	8.0264
BW	10	18549889	C	T	10:18549889:C:T	rs73601548	10:15250948-20049889	2	0.615184	0.907266	2.35076
BW	10	25178864	G	A	10:25178864:G:A	rs11014285	10:20758152-29015564	3	0.708011	0.945488	8.22129
BW	10	78760959	C	T	10:78760959:C:T	rs11001963	10:75117857-80260959	2	0.92908	0.927338	2.21075
BW	10	88030441	C	T	10:88030441:C:T	rs10887571	10:86530441-89530441	1	0.992123	1	0.188928
BW	10	102415609	G	A	10:102415609:G:A	rs4075353	10:98278226-106081288	5	0.465182	0.732491	19.1072
BW	10	102447647	C	A	10:102447647:C:A	rs41310284	10:98278226-106081288	4	1	1	12.2323
BW	10	102626510	G	T	10:102626510:G:T	rs61873510	10:98278226-106081288	1	0.99647	1	22.1602
BW	10	107604409	A	G	10:107604409:A:G	rs1874412	10:106104409-109104409	1	0.192334	0.731908	19.492
BW	10	108648235	TTTAG	T	10:108648235:TTTAG:T	rs749980911	10:106104409-109104409	2	0.167764	0.620766	5.33711
BW	10	125220036	G	A	10:125220036:G:A	rs845084	10:122690642-128129608	4	0.781821	0.58595	1.385
BW	10	126629608	A	G	10:126629608:A:G	rs72828952	10:122690642-128129608	1	0.983011	1	3.9707
BW	11	500096	G	A	11:500096:G:A	rs35800583	11:0-4313322	6	0.95465	1	0.906664
BW	11	2199686	G	A	11:2199686:G:A	rs146569428	11:0-4313322	5	0.813281	0.779131	0.692069
BW	11	2813004	T	TG	11:2813004:T:TG	rs149419928	11:0-4313322	4	0.533262	0.884959	2.83418
BW	11	2813322	C	T	11:2813322:C:T	rs143840904	11:0-4313322	1	0.9951	1	5.48226
BW	11	3124976	C	T	11:3124976:C:T	rs546734889	11:0-4313322	7	0.345849	0.586742	0.532316
BW	11	14865399	C	T	11:14865399:C:T	rs150090666	11:11768144-16573029	6	0.950687	1	1.64554
BW	11	27723334	G	A	11:27723334:G:A	rs56133711	11:26183544-31935051	1	0.16593	0.535724	12.727
BW	11	27679916	C	T	11:27679916:C:T	rs6265	11:26183544-31935051	2	0.739628	0.981211	20.1848
BW	11	43849913	C	T	11:43849913:C:T	rs9651614	11:42349913-51006230	1	0.814216	0.86241	0.968804
BW	11	67024534	C	T	11:67024534:C:T	rs7952436	11:63778461-70114810	1	0.80514	0.982318	31.5698
BW	12	1015469	G	C	12:1015469:G:C	rs2286028	12:0-2491306	1	0.153048	0.597868	12.5136
BW	12	2157925	G	C	12:2157925:G:C	rs10774018	12:0-2491306	2	0.390447	0.554327	1.218
BW	12	4384844	T	G	12:4384844:T:G	rs76895963	12:2884844-5884844	1	1	1	16.5131
BW	12	49168798	C	A	12:49168798:C:A	rs3730071	12:48763148-51763148	2	0.506418	0.806371	27.2524
BW	12	50263148	G	A	12:50263148:G:A	rs7132908	12:48763148-51763148	1	0.926421	0.999351	43.3271
BW	12	56497903	C	T	12:56497903:C:T	rs3759094	12:52331064-57997903	1	0.952471	1	3.69596
BW	12	57648644	C	T	12:57648644:C:T	rs78607331	12:52331064-57997903	4	0.99412	1	8.65793
BW	12	94136009	G	C	12:94136009:G:C	rs7953280	12:92489683-95489683	2	0.262908	0.804457	28.5933
BW	12	102994078	A	T	12:102994078:A:T	rs61941043	12:102180717-105180717	4	0.684344	0.845335	0.495066
BW	12	116196322	G	A	12:116196322:G:A	rs12810788	12:106665360-117696322	1	0.50503	0.569558	1.07346
BW	12	120907309	T	A	12:120907309:T:A	rs145350287	12:119407309-126326676	2	0.453271	0.992402	30.697
BW	12	124500725	T	C	12:124500725:T:C	rs556992087	12:119407309-126326676	6	0.408771	0.549303	1.23813
BW	12	124826462	C	T	12:124826462:C:T	rs2229840	12:119407309-126326676	3	0.299221	0.823298	16.5794
BW	13	50565104	ACT	A	13:50565104:ACT:A	13:50565104:ACT:A	13:49065104-52065104	2	0.908363	0.864277	7.26105
BW	13	54102206	G	A	13:54102206:G:A	rs12429545	13:52604968-55604968	1	0.163468	0.836426	6.18617
BW	13	59175727	C	A	13:59175727:C:A	rs9317002	13:57675727-60675727	2	0.550322	0.595017	0.47506
BW	13	66205704	A	G	13:66205704:A:G	rs9540493	13:64705704-67705704	1	0.875688	0.884941	0.833681
BW	13	79580919	G	A	13:79580919:G:A	rs1441264	13:78080919-81080919	1	0.504416	0.788871	0.950373
BW	13	107854612	C	T	13:107854612:C:T	rs9888533	13:106354612-109354612	1	0.617876	0.87285	1.34959
BW	14	21831419	C	T	14:21831419:C:T	rs61746713	14:20424673-27427832	3	0.0552512	0.567411	6.92559
BW	14	23779877	C	A	14:23779877:C:A	rs3210043	14:20424673-27427832	6	0.296774	0.821917	37.2861
BW	14	29685328	G	A	14:29685328:G:A	rs974471	14:28181138-31181138	1	0.07333	0.864762	27.6697
BW	14	30491807	G	A	14:30491807:G:A	rs61978655	14:28181138-31181138	2	0.0481	0.518447	10.1268
BW	14	61025617	A	G	14:61025617:A:G	rs4442732	14:59521891-64092332	1	0.242895	0.632682	3.8648
BW	14	79942647	G	A	14:79942647:G:A	rs7156625	14:76047212-81439525	1	0.10008	0.613809	8.61672
BW	14	94844947	C	T	14:94844947:C:T	rs28929474	14:89985445-95577077	4	0.357154	0.697741	4.30373
BW	14	95554142	T	C	14:95554142:T:C	rs1057035	14:89985445-95577077	3	0.99458	1	4.46266
BW	14	101148527	G	T	14:101148527:G:T	rs55954399	14:98181012-104746470	2	0.801466	0.958769	5.08522
BW	14	101529005	A	G	14:101529005:A:G	rs7161194	14:98181012-104746470	4	0.611931	0.588161	8.4834
BW	15	40364735	G	T	15:40364735:G:T	rs118137625	15:36992199-48086088	5	0.192771	0.610494	7.73169
BW	15	67457698	A	G	15:67457698:A:G	rs35874463	15:65003584-69580886	2	0.99999	1	65.2512
BW	15	68080886	A	T	15:68080886:A:T	rs4776970	15:65003584-69580886	1	0.984721	1	0.350251
BW	15	89400680	A	G	15:89400680:A:G	rs28407189	15:87899167-90899167	3	0.0460399	0.579623	10.3827
BW	15	89960286	T	A	15:89960286:T:A	rs62020775	15:87899167-90899167	2	0.99922	1	2.93689
BW	15	99193276	A	C	15:99193276:A:C	rs7402983	15:97730263-100730263	5	0.40696	0.668501	13.3316
BW	15	99214192	TTGGAA	T	15:99214192:TTGGAA:T	rs752552862	15:97730263-100730263	3	0.99885	1	8.71917
BW	15	100692953	G	A	15:100692953:G:A	rs72755233	15:97730263-100730263	2	0.99982	1	6.83145
BW	16	2160503	T	G	16:2160503:T:G	rs71385734	16:0-10725494	2	0.63577	0.753788	3.8983
BW	16	2265071	C	G	16:2265071:C:G	rs25849	16:0-10725494	4	0.30774	0.843449	14.9654
BW	16	4015729	C	T	16:4015729:C:T	rs879620	16:0-10725494	1	0.55011	0.565648	5.75078
BW	16	29994922	C	T	16:29994922:C:T	rs3814883	16:26848344-31494922	1	0.92795	0.993997	14.3134
BW	16	53756885	A	G	16:53756885:A:G	rs76488452	16:52302494-55302494	2	0.486238	0.701576	2.0134
BW	16	73784416	G	C	16:73784416:G:C	rs4887925	16:66884010-75301303	4	0.359092	0.720922	3.24514
BW	16	82203758	C	T	16:82203758:C:T	rs2303262	16:80948195-83948195	2	0.0399936	0.762122	35.5001
BW	16	82448195	C	G	16:82448195:C:G	rs11150461	16:80948195-83948195	1	0.892639	0.892889	0.664919
BW	17	7559037	C	T	17:7559037:C:T	rs55831773	17:6071752-9071752	2	0.830873	0.917875	4.64619
BW	17	7571752	T	G	17:7571752:T:G	rs78378222	17:6071752-9071752	1	0.99998	1	9.79823
BW	17	29206421	G	T	17:29206421:G:T	rs6505216	17:25045676-30706421	1	0.562726	0.52039	1.20203
BW	17	38592990	A	G	17:38592990:A:G	rs632224	17:36844485-42312797	1	0.325419	0.602338	4.94027
BW	17	42285460	ATTTTTTTTTT	A	17:42285460:ATTTTTTTTTT:A	17:42285460:ATTTTTTTTTT:A	17:36844485-42312797	4	0.911786	0.950191	5.42658
BW	17	44191483	A	G	17:44191483:A:G	rs11653367	17:42762496-50883659	2	0.416831	0.867922	4.36602
BW	17	46288649	A	T	17:46288649:A:T	rs56161855	17:42762496-50883659	3	0.96574	1	0.660717
BW	18	46688227	G	T	18:46688227:G:T	rs4435323	18:44421214-47421214	1	0.0723901	0.701236	19.3176
BW	18	53335512	T	A	18:53335512:T:A	rs11659764	18:51025247-54025247	2	0.775118	0.657269	0.196372
BW	18	57829135	T	C	18:57829135:T:C	rs6567160	18:56329135-59329135	1	0.355721	0.919511	3.76886
BW	18	60845884	T	C	18:60845884:T:C	rs12454712	18:59345884-64782992	1	0.99926	1	41.6683
BW	18	69224478	T	A	18:69224478:T:A	rs8089514	18:67724478-70724478	1	0.910082	0.950515	0.196372
BW	19	2186757	T	C	19:2186757:T:C	rs8108461	19:686757-5974725	3	0.98599	1	4.17085
BW	19	8670147	C	T	19:8670147:C:T	rs62621197	19:7170147-12270305	1	0.99979	1	11.4625
BW	19	18834514	C	T	19:18834514:C:T	rs10404726	19:17334514-20334514	1	0.367372	0.527506	5.53249
BW	19	45392254	C	T	19:45392254:C:T	rs6857	19:43892254-51863585	3	0.92729	0.955402	1.31307
BW	19	45504349	C	G	19:45504349:C:G	rs35577563	19:43892254-51863585	7	0.24325	0.809088	12.1496
BW	19	46181392	G	C	19:46181392:G:C	rs1800437	19:43892254-51863585	2	0.21403	0.737439	14.9431
BW	19	47569003	G	A	19:47569003:G:A	rs3810291	19:43892254-51863585	1	0.63967	0.958174	5.82108
BW	19	50363585	CAG	C	19:50363585:CAG:C	rs200876443	19:43892254-51863585	9	0.97093	1	5.82108
BW	20	32274380	G	A	20:32274380:G:A	rs3213141	20:29149834-37104110	2	0.0746839	0.683542	25.4647
BW	20	34025756	A	G	20:34025756:A:G	rs143384	20:29149834-37104110	1	1	1	24.1041
BW	20	35863088	G	GTT	20:35863088:G:GTT	rs113523661	20:29149834-37104110	3	0.391738	0.653728	2.66818
BW	20	46365636	C	T	20:46365636:C:T	rs56218501	20:42036455-47865636	2	0.399718	0.916729	32.819
BW	20	57466093	G	T	20:57466093:G:T	rs185799410	20:55976890-58976890	2	0.448723	0.933736	15.4492
BW	21	40288577	G	A	21:40288577:G:A	rs8132491	21:38190663-41190663	2	0.894019	0.968551	1.88534
BW	21	46488959	G	A	21:46488959:G:A	rs76040172	21:44988959-47988959	1	0.854491	0.793405	0.906597
BW	22	41804716	G	A	22:41804716:G:A	rs28489620	22:37075498-43570374	1	0.939673	0.924115	0.83695
BW	22	46483917	G	A	22:46483917:G:A	rs58280444	22:44983917-47983917	1	0.856324	0.91965	17.2399
BW	22	46615376	G	A	22:46615376:G:A	rs4253755	22:44983917-47983917	2	0.937949	0.930838	1.08846
CAD	1	55505647	G	T	1:55505647:G:T	rs11591147	1:54005647-58516131	2	0.99986	1	12.0256
CAD	2	19942473	G	A	2:19942473:G:A	rs16986953	2:18442473-21442473	1	0.968618	1	4.53091
CAD	6	12903957	A	G	6:12903957:A:G	rs9349379	6:11403957-14403957	1	0.99967	1	3.51972
CAD	6	82459034	T	C	6:82459034:T:C	rs78707197	6:80959034-83959034	1	0.427865	0.796965	12.2608
CAD	6	160911596	G	A	6:160911596:G:A	rs147555597	6:159505610-162505610	3	0.942681	0.950193	0.196372
CAD	6	161013013	T	C	6:161013013:T:C	rs140570886	6:159505610-162505610	2	0.99907	1	0.196372
CAD	7	19049388	G	A	7:19049388:G:A	rs2107595	7:17549388-20549388	1	0.933135	0.998259	12.8886
CAD	10	30317073	G	A	10:30317073:G:A	rs9337951	10:28817073-31817073	1	0.799016	0.803163	2.52636
CAD	12	121416650	A	C	12:121416650:A:C	rs1169288	12:119916650-122916650	1	0.655681	0.882124	28.7746
CAD	15	79054900	C	G	15:79054900:C:G	rs7495616	15:77554108-80554108	1	0.0526644	0.51081	19.7808
CAD	16	83045790	A	G	16:83045790:A:G	rs7500448	16:81545790-84545790	1	0.991823	1	0.856162
CAD	20	57697095	C	T	20:57697095:C:T	rs236715	20:56197095-59197095	1	0.141239	0.577629	9.79025
CAD	21	35593827	G	A	21:35593827:G:A	rs28451064	21:34093827-37093827	1	0.963653	1	5.94345
Carpal_Tunnel_Syndrome	19	8670147	C	T	19:8670147:C:T	rs62621197	19:7170147-10170147	1	0.951186	1	11.4625
Ca	1	21820042	A	G	1:21820042:A:G	rs12132412	1:20320042-25247996	1	1	1	2.88915
Ca	1	23747996	GA	G	1:23747996:GA:G	1:23747996:GA:G	1:20320042-25247996	4	0.946972	0.973175	1.51048
Ca	1	43436051	G	A	1:43436051:G:A	rs841572	1:41936051-44936051	1	0.9995	1	2.36337
Ca	1	51581471	C	T	1:51581471:C:T	rs112174050	1:47972038-54674253	1	0.56553	0.663903	0.336707
Ca	1	68268784	C	G	1:68268784:C:G	rs75895430	1:66768784-69768784	1	0.649792	0.707537	1.19773
Ca	1	150782797	C	T	1:150782797:C:T	rs10847	1:149492010-158284982	6	0.0423066	0.609636	25.6358
Ca	1	151062957	G	A	1:151062957:G:A	rs11204774	1:149492010-158284982	2	0.0357182	0.595886	63.937
Ca	1	155033308	G	A	1:155033308:G:A	rs11589479	1:149492010-158284982	5	0.99999	1	6.86252
Ca	1	199010721	C	T	1:199010721:C:T	rs1434282	1:195100391-200512478	1	0.100399	0.592161	20.9787
Ca	1	217313112	G	C	1:217313112:G:C	rs12758982	1:215971419-221585453	4	0.217998	0.689604	8.04737
Ca	1	220085453	G	C	1:220085453:G:C	rs3011	1:215971419-221585453	2	0.598695	0.597782	0.773781
Ca	2	9190346	A	G	2:9190346:A:G	rs77412804	2:7507708-12010148	2	0.195063	0.508246	1.53052
Ca	2	9966820	T	A	2:9966820:T:A	rs10184715	2:7507708-12010148	6	0.0503312	0.574121	34.0823
Ca	2	10510148	G	A	2:10510148:G:A	rs575837367	2:7507708-12010148	1	1	1	2.9698
Ca	2	27730940	T	C	2:27730940:T:C	rs1260326	2:24039357-29230940	1	0.99999	1	27.953
Ca	2	112263474	C	T	2:112263474:C:T	rs1448208	2:110763474-115508575	2	0.987494	1	1.15156
Ca	2	213735555	A	C	2:213735555:A:C	rs7559013	2:212235555-215235555	1	0.948539	0.690712	0.196372
Ca	2	234296650	G	A	2:234296650:G:A	rs838718	2:232796650-235796650	1	0.998351	1	9.7203
Ca	2	242296449	A	G	2:242296449:A:G	rs1476698	2:240796449-243199373	1	0.305215	0.671674	7.02045
Ca	3	12393125	C	G	3:12393125:C:G	rs1801282	3:10893125-13893125	1	0.222749	0.797559	22.5645
Ca	3	56849749	T	C	3:56849749:T:C	rs1354034	3:55349749-58349749	1	0.980502	1	5.60721
Ca	3	121899848	C	T	3:121899848:C:T	rs7648041	3:118953046-123513465	6	1	1	0.186093
Ca	3	121979704	G	A	3:121979704:G:A	rs6768471	3:118953046-123513465	8	0.66735	0.577226	1.01213
Ca	3	121980630	G	A	3:121980630:G:A	rs62269092	3:118953046-123513465	10	0.99979	1	0.938558
Ca	3	122003757	G	T	3:122003757:G:T	rs1801725	3:118953046-123513465	1	0.91978	0.988266	5.50909
Ca	3	122000241	C	T	3:122000241:C:T	rs7647405	3:118953046-123513465	7	0.52174	0.554238	0.20983
Ca	3	122003769	A	G	3:122003769:A:G	rs1042636	3:118953046-123513465	5	1	1	4.6123
Ca	3	122010221	C	T	3:122010221:C:T	rs576458949	3:118953046-123513465	4	1	1	0.721872
Ca	3	122034854	A	G	3:122034854:A:G	rs4678179	3:118953046-123513465	2	0.62892	0.773091	1.18348
Ca	3	156493707	C	CA	3:156493707:C:CA	rs34068092	3:155295408-158295408	2	0.714129	0.52072	1.49116
Ca	3	172313367	T	C	3:172313367:T:C	rs234043	3:170813367-173813367	1	0.339924	0.596823	2.11415
Ca	3	186619015	G	A	3:186619015:G:A	rs62292542	3:184842060-187842060	2	0.146456	0.541217	1.48843
Ca	4	3449915	A	G	4:3449915:A:G	rs114303452	4:1943931-4943931	4	0.944256	0.999391	17.681
Ca	4	3443931	A	G	4:3443931:A:G	rs13108218	4:1943931-4943931	1	1	1	9.68977
Ca	4	3449652	G	A	4:3449652:G:A	rs16844401	4:1943931-4943931	2	0.737396	0.992212	17.5177
Ca	4	3476537	G	A	4:3476537:G:A	rs1881802	4:1943931-4943931	3	0.996721	1	0.277835
Ca	4	26152727	A	G	4:26152727:A:G	rs77849807	4:25369338-28369338	2	0.99956	1	13.4563
Ca	4	26869338	G	C	4:26869338:G:C	rs7655631	4:25369338-28369338	1	0.228378	0.578582	4.47133
Ca	4	74274363	A	G	4:74274363:A:G	rs142714816	4:72774363-77476542	1	1	1	0.551479
Ca	4	103188709	C	T	4:103188709:C:T	rs13107325	4:98739319-104688709	1	0.99999	1	29.1662
Ca	5	14738965	A	G	5:14738965:A:G	rs111686785	5:13238965-16238965	1	0.899317	0.813806	0.647439
Ca	5	174045907	C	G	5:174045907:C:G	rs11743466	5:172545907-178288622	2	0.7384	0.868619	2.45559
Ca	6	10874905	A	C	6:10874905:A:C	rs61734277	6:9377397-12377397	4	0.269348	0.820937	3.73008
Ca	6	10877397	C	T	6:10877397:C:T	rs61741855	6:9377397-12377397	1	1	1	3.73008
Ca	6	125305327	G	C	6:125305327:G:C	rs118106888	6:123833797-126833797	3	0.696623	0.873653	1.18855
Ca	6	125379202	A	G	6:125379202:A:G	rs142610684	6:123833797-126833797	2	0.518437	0.521161	0.904661
Ca	6	137244957	C	G	6:137244957:C:G	rs139797380	6:133018919-138775839	5	0.567658	0.85218	3.65664
Ca	6	137264700	C	T	6:137264700:C:T	rs7755085	6:133018919-138775839	3	0.846413	0.509824	0.196372
Ca	6	137275839	T	C	6:137275839:T:C	rs2327774	6:133018919-138775839	2	0.99992	1	0.194434
Ca	7	15869976	T	A	7:15869976:T:A	rs7811500	7:14641125-17641125	2	0.52416	0.539432	1.28782
Ca	7	143092269	G	A	7:143092269:G:A	rs34372369	7:141592269-144592269	1	0.99999	1	74.7836
Ca	7	150497496	C	A	7:150497496:C:A	rs115946508	7:148997496-151997496	1	0.43123	0.557786	4.26235
Ca	7	150645534	T	G	7:150645534:T:G	rs1805123	7:148997496-151997496	3	0.0496661	0.608511	50.0512
Ca	7	151413194	T	C	7:151413194:T:C	rs10224210	7:148997496-151997496	2	0.35659	0.524364	2.10473
Ca	8	9173209	G	A	8:9173209:G:A	rs7012637	8:7683596-10683596	2	0.561036	0.521925	0.190142
Ca	8	9183596	A	G	8:9183596:A:G	rs4841132	8:7683596-10683596	1	0.500356	0.500872	0.196372
Ca	8	21769432	A	G	8:21769432:A:G	rs56094005	8:20445518-23445518	3	0.0940503	0.897579	46.6435
Ca	8	21945518	T	C	8:21945518:T:C	rs2309233	8:20445518-23445518	1	0.489515	0.53331	0.576152
Ca	8	23377604	A	C	8:23377604:A:C	rs36104352	8:20445518-23445518	2	0.959235	1	23.3322
Ca	9	71401398	CT	C	9:71401398:CT:C	9:71401398:CT:C	9:69967135-72967135	1	0.672979	0.538333	0.374722
Ca	9	80498559	G	C	9:80498559:G:C	rs4744854	9:78998559-81998559	1	0.99949	1	2.9884
Ca	9	129294471	A	G	9:129294471:A:G	rs10739679	9:127794976-132966489	1	0.49052	0.767524	13.6788
Ca	9	129294843	C	T	9:129294843:C:T	rs62578091	9:127794976-132966489	2	0.99967	1	2.99121
Ca	10	8091377	A	G	10:8091377:A:G	rs1244181	10:7829035-10829035	5	0.30128	0.631488	18.0731
Ca	10	9280394	T	C	10:9280394:T:C	rs17486892	10:7829035-10829035	4	1	1	12.3051
Ca	10	9317697	CTTA	C	10:9317697:CTTA:C	10:9317697:CTTA:C	10:7829035-10829035	2	0.0758895	0.728099	6.25073
Ca	10	9329035	AT	A	10:9329035:AT:A	10:9329035:AT:A	10:7829035-10829035	1	1	1	0.196372
Ca	10	22392663	CA	C	10:22392663:CA:C	10:22392663:CA:C	10:20892663-23892663	1	0.897189	0.979084	0.77193
Ca	10	52573772	C	T	10:52573772:C:T	rs41274050	10:49011185-54357709	3	0.960048	1	12.6918
Ca	10	65497266	C	T	10:65497266:C:T	rs4082330	10:63997266-66997266	1	0.736378	0.953807	1.45141
Ca	10	80999929	C	CA	10:80999929:C:CA	rs5786388	10:79499929-82499929	1	0.409295	0.520355	19.914
Ca	10	94450233	G	T	10:94450233:G:T	rs9420589	10:92950233-97539597	2	0.341265	0.864649	20.0601
Ca	10	96039597	G	C	10:96039597:G:C	rs2274224	10:92950233-97539597	1	0.271793	0.931077	14.8247
Ca	10	100179851	T	C	10:100179851:T:C	rs2296436	10:98662639-101662639	1	0.149712	0.754826	18.6159
Ca	11	126229617	C	T	11:126229617:C:T	rs73632745	11:124729617-130235666	1	0.372274	0.589177	6.47829
Ca	12	3997689	G	A	12:3997689:G:A	rs185474100	12:2506794-5506794	3	0.27725	0.817679	2.22457
Ca	12	4006794	G	A	12:4006794:G:A	rs117213754	12:2506794-5506794	1	0.995411	1	1.15574
Ca	12	4384696	C	T	12:4384696:C:T	rs3217792	12:2506794-5506794	4	0.441745	0.545334	11.1136
Ca	12	12889289	A	C	12:12889289:A:C	rs4763297	12:10709967-13709967	2	0.894682	0.748593	2.96241
Ca	12	48212719	C	T	12:48212719:C:T	rs73109811	12:47607502-50607502	2	0.525783	0.860519	14.1608
Ca	12	54723028	G	A	12:54723028:G:A	rs6580981	12:53223028-59125003	1	0.613222	0.695074	3.81013
Ca	12	90111250	AAT	A	12:90111250:AAT:A	rs767962973	12:88666745-91666745	2	0.995812	1	0.19425
Ca	12	111844956	C	T	12:111844956:C:T	rs540639423	12:110344956-113344956	2	0.838516	0.978383	5.06855
Ca	12	123519112	G	A	12:123519112:G:A	rs17884869	12:122019112-125019112	1	1	1	19.1697
Ca	14	94844947	C	T	14:94844947:C:T	rs28929474	14:90830116-96344947	1	0.99928	1	4.30373
Ca	14	94847262	T	A	14:94847262:T:A	rs17580	14:90830116-96344947	2	0.99155	1	18.1348
Ca	14	94847386	G	A	14:94847386:G:A	rs28929470	14:90830116-96344947	3	0.99366	1	9.20548
Ca	14	95053863	C	T	14:95053863:C:T	rs6118	14:90830116-96344947	6	0.276805	0.738004	2.87454
Ca	14	105954705	C	T	14:105954705:C:T	rs55633823	14:104454705-107349540	1	0.754746	0.980167	12.0903
Ca	15	31726824	G	A	15:31726824:G:A	rs7402977	15:30226824-33226824	1	0.71715	0.962684	5.67653
Ca	15	44027885	T	C	15:44027885:T:C	rs139974673	15:38827793-45528047	1	0.305648	0.514025	2.98191
Ca	15	96666402	C	T	15:96666402:C:T	rs11629876	15:95166402-98166402	1	0.388358	0.605385	5.07027
Ca	16	16259596	G	A	16:16259596:G:A	rs41278174	16:14759596-17759596	1	0.977557	1	30.5928
Ca	16	54451747	C	T	16:54451747:C:T	rs12922549	16:52951747-55951747	1	0.731152	0.943269	5.24819
Ca	16	73024276	C	T	16:73024276:C:T	rs1858800	16:71524276-74524276	1	1	1	16.3286
Ca	16	83980529	C	G	16:83980529:C:G	rs4782568	16:80066121-85480529	2	0.907985	0.886783	1.99685
Ca	16	89719955	C	T	16:89719955:C:T	rs56397046	16:87020452-90020452	2	0.988363	1	0.560532
Ca	17	1618363	T	C	17:1618363:T:C	rs11078597	17:118363-3118363	1	0.99998	1	16.1496
Ca	17	1642143	A	G	17:1642143:A:G	rs150995418	17:118363-3118363	3	0.56866	0.511521	9.85476
Ca	17	6614859	TTTTGTGTGTGTG	T	17:6614859:TTTTGTGTGTGTG:T	17:6614859:TTTTGTGTGTGTG:T	17:3338641-8114859	1	0.958242	1	16.9097
Ca	17	67081278	A	G	17:67081278:A:G	rs77542162	17:65581278-68581278	1	1	1	16.3742
Ca	19	2983175	G	T	19:2983175:G:T	rs35587941	19:1621510-4621510	6	0.587941	0.8863	5.78291
Ca	19	3094215	C	G	19:3094215:C:G	rs190424317	19:1621510-4621510	2	1	1	6.24199
Ca	19	3121510	G	GC	19:3121510:G:GC	rs34944502	19:1621510-4621510	1	0.264296	0.504921	4.55303
Ca	19	3369894	G	C	19:3369894:G:C	rs11671556	19:1621510-4621510	3	0.520665	0.59691	9.03999
Ca	19	35537294	G	A	19:35537294:G:A	rs111405427	19:32391195-40310744	6	0.99894	1	2.01214
Ca	19	35551428	C	A	19:35551428:C:A	rs58895965	19:32391195-40310744	2	0.268069	0.506188	2.65526
Ca	19	38810744	C	G	19:38810744:C:G	rs142888784	19:32391195-40310744	3	0.99954	1	70.2413
Ca	19	38817628	G	A	19:38817628:G:A	rs35496032	19:32391195-40310744	4	1	1	18.0973
Ca	19	49995340	G	A	19:49995340:G:A	rs12985239	19:48517538-53653000	8	0.487741	0.634541	3.80744
Ca	19	50001877	T	A	19:50001877:T:A	rs2009984	19:48517538-53653000	6	0.462111	0.65788	6.27517
Ca	19	50144571	A	G	19:50144571:A:G	rs184817754	19:48517538-53653000	5	0.0960492	0.776718	18.9716
Ca	19	50017538	G	C	19:50017538:G:C	rs150420714	19:48517538-53653000	1	1	1	17.6276
Ca	19	50025208	T	A	19:50025208:T:A	rs117080418	19:48517538-53653000	3	0.86529	0.86529	0.186093
Ca	19	50049641	GT	G	19:50049641:GT:G	19:50049641:GT:G	19:48517538-53653000	2	0.294791	0.64261	10.1628
Ca	19	52130148	T	TTTTTG	19:52130148:T:TTTTTG	rs147859411	19:48517538-53653000	7	0.130021	0.684921	9.82288
Ca	19	52193168	T	A	19:52193168:T:A	rs73054869	19:48517538-53653000	4	0.0606331	0.714527	8.24976
Ca	20	5548874	T	TAGTATATATATATATATACTA	20:5548874:T:TAGTATATATATATATATACTA	rs570190930	20:4048874-7048874	1	0.446157	0.537269	10.8207
Ca	20	39344272	G	A	20:39344272:G:A	rs3091842	20:37844272-40844272	1	1	1	3.52863
Ca	20	39352714	A	G	20:39352714:A:G	rs2425431	20:37844272-40844272	2	0.53667	0.546066	0.768331
Ca	20	52714706	A	G	20:52714706:A:G	rs6123359	20:51235238-54235238	4	1	1	1.63105
Ca	20	52735572	G	T	20:52735572:G:T	rs2585444	20:51235238-54235238	3	0.877328	0.744665	1.41983
Ca	20	52788189	C	T	20:52788189:C:T	rs35051736	20:51235238-54235238	5	0.99988	1	23.6889
Ca	20	52790786	T	G	20:52790786:T:G	rs2762943	20:51235238-54235238	2	1	1	3.90075
Cataract	1	10822808	T	C	1:10822808:T:C	rs2073017	1:9322808-12322808	1	0.474353	0.607268	5.23268
Cataract	3	181353699	A	G	3:181353699:A:G	rs9837662	3:179863464-182863464	1	0.169777	0.54388	12.1771
Cataract	4	81952637	T	A	4:81952637:T:A	rs74764079	4:80452637-83452637	1	0.435685	0.931019	31.1527
Cataract	7	46214253	A	G	7:46214253:A:G	rs17172647	7:44714253-47714253	1	0.956174	1	1.13682
Cataract	9	22206987	C	T	9:22206987:C:T	rs1679013	9:20585719-23585719	2	0.815283	0.994156	8.27119
Cataract	10	115485285	T	C	10:115485285:T:C	rs141266925	10:113985285-116985285	1	0.996972	1	32.4469
Cataract	11	186604	T	C	11:186604:T:C	rs7124615	11:0-1686604	1	0.976271	1	1.13208
Cataract	20	10649677	G	GAAAAAAAAAAT	20:10649677:G:GAAAAAAAAAAT	rs549768142	20:9149677-12149677	1	0.680315	0.717008	2.97837
Cataract	20	19476765	G	A	20:19476765:G:A	rs6046142	20:17976765-20976765	1	0.729643	0.957712	3.51343
CD	1	67705958	G	A	1:67705958:G:A	rs11209026	1:66250474-69250474	2	0.0502948	0.50657	7.80265
CD	16	50756540	G	C	16:50756540:G:C	rs2066845	16:49263778-52263778	3	0.974423	1	20.668
CD	16	50759731	T	A	16:50759731:T:A	rs5743292	16:49263778-52263778	2	0.957251	1	1.49274
CD	16	50763778	G	GC	16:50763778:G:GC	rs2066847	16:49263778-52263778	1	1	1	1.49274
Cholelithiasis	2	27730940	T	C	2:27730940:T:C	rs1260326	2:26230940-29230940	1	0.922367	0.999787	27.953
Cholelithiasis	2	44069772	G	A	2:44069772:G:A	rs75331444	2:42569772-45569772	1	0.698522	0.955446	1.49179
Cholelithiasis	2	44072576	G	T	2:44072576:G:T	rs4299376	2:42569772-45569772	2	0.997111	1	1.17524
Cholelithiasis	3	149183823	C	A	3:149183823:C:A	rs12152541	3:147683823-150683823	1	0.536578	0.821012	0.952132
Cholelithiasis	4	151199080	G	A	4:151199080:G:A	rs2290846	4:149699080-152699080	1	0.233245	0.829413	29.0399
Cholelithiasis	7	87060844	C	T	7:87060844:C:T	rs45575636	7:85617873-88617873	2	0.650624	0.651625	52.24
Cholelithiasis	9	15304782	C	A	9:15304782:C:A	rs686030	9:13804782-16804782	1	0.380146	0.887999	5.94836
Cholelithiasis	14	94838142	G	T	14:94838142:G:T	rs112635299	14:93338142-96338142	1	0.837485	0.575924	1.08673
Cholelithiasis	17	36073320	C	A	17:36073320:C:A	rs17138478	17:34573320-37573320	1	0.995514	1	21.3286
Cholelithiasis	19	5848000	T	C	19:5848000:T:C	rs2608894	19:4348000-7348000	1	0.788756	0.833875	0.844009
Cholelithiasis	20	43042364	C	T	20:43042364:C:T	rs1800961	20:41542364-44542364	1	1	1	43.6587
Cirrhosis	19	19370340	TGACA	T	19:19370340:TGACA:T	rs756350040	19:17870340-20870340	1	0.208734	0.560626	8.37816
Cirrhosis	22	44324727	C	G	22:44324727:C:G	rs738409	22:42824730-45824730	1	0.331062	0.677414	3.97299
College	1	72748567	G	GTCCT	1:72748567:G:GTCCT	rs66495454	1:71248567-75985926	1	0.990413	1	0.273869
College	1	91207367	A	G	1:91207367:A:G	rs10922912	1:89707757-92707757	1	0.0983324	0.558331	12.758
College	2	60713235	A	G	2:60713235:A:G	rs10189857	2:59213235-62213235	1	0.523566	0.546053	3.17806
College	2	162101261	G	A	2:162101261:G:A	rs11678980	2:157873374-163601261	1	0.462088	0.835559	34.0401
College	5	3273128	G	A	5:3273128:G:A	rs34042385	5:1773128-4773128	1	0.826983	0.731754	0.186093
College	6	19036035	T	C	6:19036035:T:C	rs72828517	6:17608497-20608497	1	0.066158	0.838797	14.2675
College	6	94571551	A	T	6:94571551:A:T	rs9345407	6:93067276-96067276	1	0.290615	0.646291	1.09879
College	7	151328218	G	A	7:151328218:G:A	rs4726070	7:149842640-152842640	1	0.272251	0.891429	38.5261
College	8	142624527	G	T	8:142624527:G:T	rs1566085	8:141124527-144124527	1	0.637211	0.678458	1.07196
College	8	143623459	G	T	8:143623459:G:T	rs34364916	8:141124527-144124527	2	0.645639	0.957582	10.5678
College	9	23684945	TAAAG	T	9:23684945:TAAAG:T	rs754275755	9:21855310-24855310	2	0.61922	0.816272	2.78966
College	11	114030799	A	G	11:114030799:A:G	rs648044	11:112530799-115530799	1	0.882518	0.909659	12.6954
College	13	82772038	T	C	13:82772038:T:C	rs11618747	13:81272038-84272038	1	0.970876	1	0.186093
College	15	78156753	G	C	15:78156753:G:C	rs11857840	15:76506899-79506899	2	0.511098	0.592359	1.526
College	18	35159124	C	T	18:35159124:C:T	rs9964724	18:33659596-36659596	1	0.189453	0.69352	11.6512
College	20	58218888	G	A	20:58218888:G:A	rs7273927	20:56732736-61358989	2	0.181393	0.568344	1.66392
College	21	15572816	T	G	21:15572816:T:G	rs78071757	21:14072816-17072816	1	0.991617	1	0.186093
College	22	38819194	G	C	22:38819194:G:C	rs35607824	22:38471637-41471637	2	0.11466	0.733143	16.2096
CRC	8	128413305	G	T	8:128413305:G:T	rs6983267	8:126913305-129913305	1	0.376702	0.825676	20.1035
CRC	20	47340117	A	G	20:47340117:A:G	rs6066825	20:45840117-48840117	1	0.966241	1	17.727
CRP	1	24469814	T	C	1:24469814:T:C	rs4292900	1:20320042-28680088	6	0.128837	0.608016	11.4717
CRP	1	27021913	G	C	1:27021913:G:C	rs114165349	1:20320042-28680088	1	0.139397	0.805551	49.1653
CRP	1	40035928	G	T	1:40035928:G:T	rs3768321	1:38535928-41535928	1	0.968596	1	35.5943
CRP	1	61804585	T	A	1:61804585:T:A	rs11207724	1:61463751-64463751	2	0.26722	0.568295	9.07763
CRP	1	65210790	C	T	1:65210790:C:T	rs567910619	1:64608517-69588439	6	0.336839	0.743178	6.33388
CRP	1	66069781	A	G	1:66069781:A:G	rs72683129	1:64608517-69588439	2	0.99907	1	0.333058
CRP	1	68088439	A	G	1:68088439:A:G	rs787488	1:64608517-69588439	7	0.97045	1	0.186093
CRP	1	91545826	A	G	1:91545826:A:G	rs469802	1:90045826-95365391	1	0.613529	0.748061	0.40499
CRP	1	92925654	G	C	1:92925654:G:C	rs150649461	1:90045826-95365391	3	0.150936	0.597713	5.91954
CRP	1	109816863	T	TC	1:109816863:T:TC	rs552693039	1:108316863-113828245	1	0.692315	0.70513	12.2275
CRP	1	154381103	A	G	1:154381103:A:G	rs12083537	1:152928283-161194779	7	1	1	4.75547
CRP	1	159722094	A	G	1:159722094:A:G	rs139996812	1:152928283-161194779	8	0.88931	0.998067	11.8744
CRP	1	159676994	A	C	1:159676994:A:C	rs144471411	1:152928283-161194779	9	0.57207	0.717358	2.33566
CRP	1	159684665	G	T	1:159684665:G:T	rs3091244	1:152928283-161194779	6	0.33561	0.701349	1.2195
CRP	1	159683438	C	G	1:159683438:C:G	rs1800947	1:152928283-161194779	5	1	1	2.67685
CRP	1	159683814	G	A	1:159683814:G:A	rs77832441	1:152928283-161194779	2	1	1	1.94818
CRP	1	159694779	T	C	1:159694779:T:C	rs7551731	1:152928283-161194779	1	0.99114	1	0.318611
CRP	1	247579435	G	T	1:247579435:G:T	rs3738448	1:246101886-249101886	5	0.30131	0.675683	4.96111
CRP	1	247593420	C	T	1:247593420:C:T	rs6673762	1:246101886-249101886	2	0.521309	0.647141	0.769538
CRP	1	247607973	C	T	1:247607973:C:T	rs139814109	1:246101886-249101886	4	0.99995	1	0.194644
CRP	2	417167	T	C	2:417167:T:C	rs62106258	2:0-2151430	2	0.0800781	0.765545	11.4859
CRP	2	27730940	T	C	2:27730940:T:C	rs1260326	2:23615122-29230940	1	1	1	27.953
CRP	2	37086197	G	C	2:37086197:G:C	rs2245109	2:35590233-38590233	1	0.171809	0.580126	3.53806
CRP	2	102759293	A	C	2:102759293:A:C	rs1800919	2:101259293-104259293	1	0.337918	0.56523	4.03356
CRP	2	113841030	A	G	2:113841030:A:G	rs6734238	2:112341030-115341030	1	0.739786	0.749354	2.81299
CRP	2	165518799	C	G	2:165518799:C:G	rs75265117	2:164002911-167002911	1	0.129911	0.579868	13.3791
CRP	2	169893419	G	A	2:169893419:G:A	rs2161037	2:168393419-173181439	1	0.60793	0.735053	13.399
CRP	2	232324510	T	C	2:232324510:T:C	rs12620844	2:230824510-233824510	1	0.833367	0.905034	2.90837
CRP	2	242296449	A	G	2:242296449:A:G	rs1476698	2:240737902-243199373	1	0.188693	0.500302	7.02045
CRP	3	24520283	A	G	3:24520283:A:G	rs6792725	3:23020283-26020283	1	0.99924	1	2.17497
CRP	3	135932359	C	T	3:135932359:C:T	rs687339	3:134432359-137432359	1	0.803786	0.712023	1.06836
CRP	4	45122349	T	C	4:45122349:T:C	rs1398263	4:43634713-46634713	1	0.13177	0.772711	9.09089
CRP	5	150472842	G	A	5:150472842:G:A	rs4958888	5:148976129-154653640	3	0.471565	0.581469	2.22495
CRP	5	172176886	C	T	5:172176886:C:T	rs2161374	5:168819133-173676886	3	0.653036	0.683194	10.4312
CRP	6	40409243	T	C	6:40409243:T:C	rs34298980	6:40171677-43171677	2	0.518425	0.576833	1.70215
CRP	6	41671677	A	G	6:41671677:A:G	rs4714508	6:40171677-43171677	1	0.99939	1	3.19353
CRP	6	127440047	T	C	6:127440047:T:C	rs577721086	6:125351160-128351160	2	0.367502	0.963744	14.3512
CRP	6	138002175	C	G	6:138002175:C:G	rs6927172	6:136500487-139500487	1	0.179175	0.910574	27.8829
CRP	7	22704626	A	G	7:22704626:A:G	rs57375391	7:21246564-24246564	4	0.647488	0.955024	32.8642
CRP	7	22746564	T	A	7:22746564:T:A	rs13242809	7:21246564-24246564	1	1	1	0.890653
CRP	7	22747123	C	T	7:22747123:C:T	rs565787998	7:21246564-24246564	5	0.99656	1	0.954091
CRP	7	22801591	CAA	C	7:22801591:CAA:C	rs33976356	7:21246564-24246564	3	0.975222	1	1.4773
CRP	7	22882291	C	T	7:22882291:C:T	rs61542988	7:21246564-24246564	2	0.99729	1	2.0005
CRP	7	22895384	T	C	7:22895384:T:C	rs113393402	7:21246564-24246564	6	0.785937	0.657513	0.186093
CRP	7	36085142	T	C	7:36085142:T:C	rs2700938	7:34585142-37585142	1	0.606692	0.611716	3.80521
CRP	7	74073590	A	G	7:74073590:A:G	rs73137144	7:71507087-76104880	2	0.194375	0.558915	6.83852
CRP	8	9183339	C	T	8:9183339:C:T	rs11774381	8:7673209-13164532	4	0.975924	1	0.192641
CRP	8	64341554	A	G	8:64341554:A:G	rs2011689	8:62841554-65841554	1	0.71389	0.677224	1.49654
CRP	8	73449940	G	A	8:73449940:G:A	rs7845090	8:71943198-74943198	1	0.139331	0.831419	6.87102
CRP	8	116670347	C	T	8:116670347:C:T	rs3808477	8:115170347-118170347	1	0.185356	0.809924	30.7534
CRP	8	126500031	C	G	8:126500031:C:G	rs28601761	8:125000031-130626459	2	0.99869	1	0.191848
CRP	8	126514676	T	C	8:126514676:T:C	rs7012891	8:125000031-130626459	4	0.692195	0.725764	3.77194
CRP	8	142624527	G	T	8:142624527:G:T	rs1566085	8:141124527-146143169	2	0.762869	0.853763	1.07196
CRP	8	144643169	C	T	8:144643169:C:T	rs1545536	8:141124527-146143169	1	0.997801	1	8.65702
CRP	9	92286254	G	A	9:92286254:G:A	rs55945399	9:90724551-93724551	2	0.767069	0.714437	1.27078
CRP	9	107559855	C	CG	9:107559855:C:CG	rs4149349	9:106059855-109059855	1	0.675345	0.937328	20.3004
CRP	9	136149709	AC	A	9:136149709:AC:A	9:136149709:AC:A	9:134649709-137649709	1	0.536429	0.650323	1.98167
CRP	10	80819132	A	G	10:80819132:A:G	rs704017	10:79319132-83968332	1	0.99998	1	13.9362
CRP	10	91002927	C	T	10:91002927:C:T	rs1412444	10:89505854-92505854	1	0.251732	0.528412	9.92518
CRP	10	94808020	TA	T	10:94808020:TA:T	10:94808020:TA:T	10:93339642-96339642	3	0.384372	0.702052	7.56466
CRP	10	94839642	G	A	10:94839642:G:A	rs2068888	10:93339642-96339642	1	0.576799	0.509352	1.62157
CRP	10	133736636	A	G	10:133736636:A:G	rs7084062	10:132236636-135236636	1	0.807469	0.566675	2.33773
CRP	11	11820449	A	C	11:11820449:A:C	rs10831676	11:10320449-17747860	4	0.504122	0.541366	4.46956
CRP	11	27679916	C	T	11:27679916:C:T	rs6265	11:26194241-29194241	1	0.208574	0.808996	20.1848
CRP	11	32956492	C	T	11:32956492:C:T	rs62618693	11:31456492-34456492	1	0.719697	0.998052	73.4119
CRP	11	111239531	A	G	11:111239531:A:G	rs73005694	11:109739531-112739531	1	0.879975	0.944452	2.18494
CRP	11	117053959	G	A	11:117053959:G:A	rs530885291	11:116982544-119982544	3	0.896368	0.931785	8.92278
CRP	12	6440009	T	C	12:6440009:T:C	rs1800693	12:4940009-7940009	1	0.804008	0.702291	5.55659
CRP	12	24195419	T	G	12:24195419:T:G	rs12826060	12:20207106-25698178	4	0.795154	0.862742	3.52077
CRP	12	31997635	C	A	12:31997635:C:A	rs9738365	12:30497635-33497635	1	0.99997	1	1.44207
CRP	12	69744014	C	A	12:69744014:C:A	rs1800973	12:68244014-71244014	2	0.731893	0.997954	34.377
CRP	12	121416864	C	T	12:121416864:C:T	rs1800574	12:119923376-126834068	5	0.471691	0.816328	31.2091
CRP	12	121462139	G	C	12:121462139:G:C	rs2259883	12:119923376-126834068	2	1	1	1.6165
CRP	12	121479834	C	T	12:121479834:C:T	rs148578574	12:119923376-126834068	3	0.99999	1	0.196372
CRP	13	113927208	G	T	13:113927208:G:T	rs9604045	13:112427208-115169878	1	1	1	9.22184
CRP	14	24874193	G	T	14:24874193:G:T	rs72694393	14:23374193-26374193	1	0.464506	0.519554	2.96377
CRP	14	73011885	A	G	14:73011885:A:G	rs2239222	14:71511885-74511885	1	1	1	8.17088
CRP	14	94844947	C	T	14:94844947:C:T	rs28929474	14:93344947-98433414	1	0.964007	1	4.30373
CRP	14	96933414	T	C	14:96933414:T:C	rs55981844	14:93344947-98433414	2	0.584827	0.578498	0.589557
CRP	15	43820717	C	T	15:43820717:C:T	rs55707100	15:42226625-45226625	1	0.159737	0.767213	18.7753
CRP	15	53062068	T	C	15:53062068:T:C	rs149663666	15:50516808-55228710	3	0.99992	1	0.536776
CRP	15	53251173	G	T	15:53251173:G:T	rs575004722	15:50516808-55228710	2	0.940604	0.968934	10.2047
CRP	15	53739426	A	C	15:53739426:A:C	rs79391862	15:50516808-55228710	1	0.344219	0.925921	30.5759
CRP	15	58683366	A	G	15:58683366:A:G	rs1532085	15:57183366-65291125	2	0.305382	0.511678	2.85751
CRP	15	60883281	C	A	15:60883281:C:A	rs339969	15:57183366-65291125	1	0.262665	0.550548	43.7718
CRP	15	62259637	C	T	15:62259637:C:T	rs3784634	15:57183366-65291125	4	0.0286168	0.582204	69.6609
CRP	15	76508632	T	C	15:76508632:T:C	rs80292319	15:75008632-80302869	3	0.31701	0.642914	4.08246
CRP	16	1828030	G	A	16:1828030:G:A	rs35816944	16:649591-3649591	2	0.846473	0.861508	12.7467
CRP	16	51091119	C	T	16:51091119:C:T	rs956142	16:49936882-55306453	5	0.53528	0.790943	7.4067
CRP	16	51092095	C	T	16:51092095:C:T	rs74017845	16:49936882-55306453	8	0.23772	0.65575	17.3152
CRP	16	51170026	G	T	16:51170026:G:T	rs116971887	16:49936882-55306453	2	0.93226	0.99144	14.873
CRP	16	51171126	T	C	16:51171126:T:C	rs74499562	16:49936882-55306453	6	0.99998	1	37.1954
CRP	16	51185411	C	T	16:51185411:C:T	rs142329607	16:49936882-55306453	7	0.99956	1	35.2768
CRP	16	51436882	A	G	16:51436882:A:G	rs17616063	16:49936882-55306453	1	1	1	19.5395
CRP	16	66102786	AC	A	16:66102786:AC:A	rs752991272	16:64602786-67602786	2	0.476563	0.797953	1.20701
CRP	16	83980529	C	G	16:83980529:C:G	rs4782568	16:82480529-85480529	1	0.75921	0.819514	1.99685
CRP	17	7069412	G	A	17:7069412:G:A	rs186021206	17:3301163-8569412	1	0.9979	1	0.186093
CRP	17	36035301	T	C	17:36035301:T:C	rs8064552	17:34573320-37573320	2	0.768109	0.881385	4.68051
CRP	17	36059424	A	AG	17:36059424:A:AG	rs11440398	17:34573320-37573320	3	0.433185	0.683519	12.179
CRP	17	36073320	C	A	17:36073320:C:A	rs17138478	17:34573320-37573320	1	1	1	21.3286
CRP	17	64210580	A	C	17:64210580:A:C	rs1801689	17:62724775-65724775	1	0.309685	0.897999	21.4941
CRP	17	72702914	C	T	17:72702914:C:T	rs1037170	17:71202914-74202914	1	0.589595	0.612998	0.81526
CRP	17	76347598	C	T	17:76347598:C:T	rs116994828	17:74864099-77864099	6	0.803064	0.823867	12.6957
CRP	17	76342882	A	C	17:76342882:A:C	rs57933884	17:74864099-77864099	5	1	1	6.00632
CRP	17	76345109	A	C	17:76345109:A:C	rs11658269	17:74864099-77864099	2	1	1	0.186093
CRP	17	76354126	C	T	17:76354126:C:T	rs41522945	17:74864099-77864099	3	0.992611	1	49.051
CRP	17	76365791	T	C	17:76365791:T:C	rs4969172	17:74864099-77864099	1	0.9985	1	3.69413
CRP	18	55089715	T	C	18:55089715:T:C	rs55855238	18:51785983-61703855	1	0.962851	1	4.265
CRP	18	55112809	G	C	18:55112809:G:C	rs485401	18:51785983-61703855	3	0.99988	1	20.769
CRP	18	58039276	C	T	18:58039276:C:T	rs2229616	18:51785983-61703855	5	0.0195263	0.59793	21.0779
CRP	19	35537706	G	A	19:35537706:G:A	rs41523449	19:34037706-39729926	1	0.99976	1	1.36227
CRP	19	38229926	G	A	19:38229926:G:A	rs11666245	19:34037706-39729926	2	0.961907	1	22.9376
CRP	19	41354533	A	T	19:41354533:A:T	rs1801272	19:39857457-42857457	1	0.137585	0.750276	3.4016
CRP	19	45411941	T	C	19:45411941:T:C	rs429358	19:43911941-46911941	1	1	1	5.21095
CRP	19	45412079	C	T	19:45412079:C:T	rs7412	19:43911941-46911941	3	0.8357	0.978167	13.8368
CRP	19	45430280	C	G	19:45430280:C:G	rs5112	19:43911941-46911941	2	1	1	8.20525
CRP	19	45439163	C	G	19:45439163:C:G	rs35136575	19:43911941-46911941	4	1	1	2.61416
CRP	19	46148386	C	T	19:46148386:C:T	rs11670462	19:43911941-46911941	9	0.0676713	0.587534	8.03853
CRP	19	49206674	G	A	19:49206674:G:A	rs601338	19:47706674-53228477	1	0.234704	0.729466	5.63734
CRP	19	51728477	C	T	19:51728477:C:T	rs12459419	19:47706674-53228477	2	0.287446	0.518392	3.09426
CRP	20	39179822	G	C	20:39179822:G:C	rs1883711	20:37679822-40679822	1	0.415166	0.942998	15.9871
CRP	20	43042364	C	T	20:43042364:C:T	rs1800961	20:41542364-46051855	1	1	1	43.6587
CRP	20	44551855	T	C	20:44551855:T:C	rs6073958	20:41542364-46051855	2	0.973924	1	4.14795
CRP	20	60547735	G	C	20:60547735:G:C	rs185738008	20:59047735-63025520	1	0.792623	0.825487	4.8133
CRP	20	61341472	G	A	20:61341472:G:A	rs3746778	20:59047735-63025520	4	0.965584	1	4.8133
CRP	20	62711459	C	T	20:62711459:C:T	rs8126001	20:59047735-63025520	3	0.953005	1	7.20155
CRP	22	39096602	T	C	22:39096602:T:C	rs6519133	22:37596602-42909429	1	1	1	14.0729
DBP	1	3328659	C	T	1:3328659:C:T	rs2493292	1:1830884-4830884	1	0.123048	0.70142	9.14204
DBP	1	10798552	T	C	1:10798552:T:C	rs682178	1:10395795-13395795	2	0.372618	0.509067	6.46854
DBP	1	153662423	G	A	1:153662423:G:A	rs35479618	1:152162423-155162423	1	0.991485	1	46.9754
DBP	1	227486433	C	A	1:227486433:C:A	rs7519121	1:225855918-228855918	1	0.298424	0.587221	1.64133
DBP	2	37993052	A	G	2:37993052:A:G	rs1430028	2:36025554-39025554	2	0.174458	0.639366	7.02988
DBP	2	45878760	G	T	2:45878760:G:T	rs687914	2:42252382-47853166	4	0.670083	0.984029	30.5742
DBP	2	179721046	G	A	2:179721046:G:A	rs17362588	2:178247068-181247068	1	0.309244	0.958721	38.2461
DBP	3	46777267	ATGTTAG	A	3:46777267:ATGTTAG:A	3:46777267:ATGTTAG:A	3:46678576-51311413	3	0.633284	0.770377	3.21298
DBP	3	49894030	T	C	3:49894030:T:C	rs2276864	3:46678576-51311413	1	0.144272	0.552856	16.4432
DBP	3	169295764	A	C	3:169295764:A:C	rs6770911	3:167685904-170685904	2	0.9053	0.918238	4.38046
DBP	4	25408838	G	A	4:25408838:G:A	rs34811474	4:23908838-26908838	2	0.998031	1	18.5822
DBP	4	54801228	T	G	4:54801228:T:G	rs60991988	4:53301228-56301228	1	0.377547	0.533724	2.44002
DBP	4	103188709	C	T	4:103188709:C:T	rs13107325	4:101688709-104688709	1	1	1	29.1662
DBP	4	106910958	C	T	4:106910958:C:T	rs56388530	4:105410958-108410958	1	0.560466	0.780758	3.84174
DBP	5	148304517	T	C	5:148304517:T:C	rs4705290	5:146864108-149864108	2	0.336372	0.767408	1.20709
DBP	6	51837544	C	T	6:51837544:C:T	rs9367468	6:50338263-53338263	1	0.139854	0.722396	14.0545
DBP	6	72206620	C	A	6:72206620:C:A	rs504691	6:70706620-73706620	1	0.955883	1	2.67545
DBP	6	121813835	A	G	6:121813835:A:G	rs76785130	6:120310583-123310583	1	0.482755	0.665165	0.783835
DBP	6	169592272	T	TG	6:169592272:T:TG	rs779562883	6:168092272-171092272	1	0.565542	0.675403	1.216
DBP	7	2529623	C	T	7:2529623:C:T	rs10282122	7:0-2695692	3	0.29991	0.615082	3.37786
DBP	7	45960645	G	C	7:45960645:G:C	rs2854746	7:44510100-47510100	1	0.0778213	0.683377	20.3582
DBP	7	114351527	A	G	7:114351527:A:G	rs13312596	7:112851527-115851527	1	0.197584	0.585352	5.43647
DBP	7	129663496	C	T	7:129663496:C:T	rs11556924	7:128163496-132823710	1	0.969237	1	32.9558
DBP	7	150690176	C	T	7:150690176:C:T	rs3918226	7:149204843-152204843	3	1	1	12.6638
DBP	7	150704843	G	A	7:150704843:G:A	rs891511	7:149204843-152204843	1	0.997451	1	7.54456
DBP	8	6360289	G	T	8:6360289:G:T	rs76020419	8:4878197-13294969	3	0.991751	1	9.73108
DBP	8	120701930	C	T	8:120701930:C:T	rs188699472	8:118956193-121956193	2	0.574005	0.602183	0.196372
DBP	8	144902714	C	T	8:144902714:C:T	rs4076877	8:142018289-145018289	2	0.78222	0.992425	49.002
DBP	9	136501756	G	C	9:136501756:G:C	rs3025380	9:135022274-141019819	5	0.99988	1	15.6624
DBP	9	136522274	C	T	9:136522274:C:T	rs6271	9:135022274-141019819	1	0.676919	0.99157	30.5406
DBP	9	140205269	C	T	9:140205269:C:T	9:140205269:C:T	9:135022274-141019819	4	0.699929	0.700574	4.5878
DBP	10	18727959	C	G	10:18727959:C:G	rs12258967	10:17227959-20227959	1	0.99998	1	1.45399
DBP	10	63518378	C	T	10:63518378:C:T	rs72831344	10:62015681-66833648	1	0.2327	0.56812	5.73682
DBP	10	96039597	G	C	10:96039597:G:C	rs2274224	10:94509182-97509182	1	0.0895535	0.669641	14.8247
DBP	10	115781527	T	C	10:115781527:T:C	rs2782980	10:114281527-117281527	1	0.690864	0.680489	1.84233
DBP	10	115824246	G	A	10:115824246:G:A	rs80113039	10:114281527-117281527	5	0.82867	0.983786	25.0877
DBP	10	115830718	C	G	10:115830718:C:G	rs4918889	10:114281527-117281527	4	0.54417	0.868066	3.81448
DBP	10	121429633	T	C	10:121429633:T:C	rs2234962	10:119924815-122924815	1	0.13937	0.814578	39.302
DBP	11	1482488	T	C	11:1482488:T:C	rs1574122	11:0-2982488	2	0.346711	0.53412	4.39219
DBP	11	9769562	C	G	11:9769562:C:G	rs415895	11:8775316-11775316	4	0.214216	0.575215	17.0734
DBP	11	10673739	T	C	11:10673739:T:C	rs4909945	11:8775316-11775316	2	0.119481	0.66029	42.9733
DBP	11	61278246	T	C	11:61278246:T:C	rs751984	11:59778246-62778246	1	0.599863	0.95932	4.79963
DBP	11	65405600	G	T	11:65405600:G:T	rs2306363	11:63905600-66905600	1	0.987411	1	48.1716
DBP	11	95308854	T	A	11:95308854:T:A	rs11021221	11:93808854-96808854	1	0.559531	0.898603	6.73837
DBP	11	100610546	T	C	11:100610546:T:C	rs604723	11:99110546-102110546	1	0.393268	0.935474	15.7358
DBP	11	122527212	G	C	11:122527212:G:C	rs7129204	11:121027212-124027212	1	0.190914	0.701246	10.7114
DBP	11	130273230	A	T	11:130273230:A:T	rs11222084	11:128766117-131766117	1	0.216388	0.583442	12.9203
DBP	12	20337687	G	A	12:20337687:G:A	rs17374842	12:18692270-21692270	2	0.0336889	0.764848	22.6953
DBP	12	50480262	T	TTGGTGG	12:50480262:T:TTGGTGG	rs143955263	12:46709663-54941262	3	0.17143	0.547026	4.17361
DBP	12	58004070	G	A	12:58004070:G:A	rs113892147	12:56504070-59504070	2	0.488414	0.969319	32.9185
DBP	12	111884608	T	C	12:111884608:T:C	rs3184504	12:110473358-113473358	1	0.240897	0.876751	15.458
DBP	13	111040681	G	A	13:111040681:G:A	rs11838776	13:109540681-112540681	1	0.993022	1	3.49222
DBP	14	50655357	G	C	14:50655357:G:C	rs72681869	14:49155357-52155357	1	0.917441	0.991787	34.3155
DBP	14	100179774	CA	C	14:100179774:CA:C	rs775054792	14:98679774-101679774	1	0.717883	0.665885	0.196372
DBP	15	66941084	G	A	15:66941084:G:A	rs1440371	15:65441084-73121524	3	0.664975	0.645075	1.52977
DBP	15	69583434	C	T	15:69583434:C:T	rs149453951	15:65441084-73121524	1	0.920518	0.953273	1.49
DBP	15	71621524	G	A	15:71621524:G:A	rs11853359	15:65441084-73121524	2	0.395181	0.59841	11.7798
DBP	15	75114322	T	C	15:75114322:T:C	rs11636952	15:73614322-76614322	1	0.959097	1	3.31546
DBP	15	95312071	T	C	15:95312071:T:C	rs12906962	15:93812071-96812071	1	1	1	8.24575
DBP	16	2086421	C	T	16:2086421:C:T	rs139491786	16:586421-5520732	1	1	1	38.6116
DBP	16	2089006	G	A	16:2089006:G:A	rs3211995	16:586421-5520732	3	0.3497	0.816771	38.5312
DBP	16	20392332	G	A	16:20392332:G:A	rs77924615	16:18892332-21892332	1	0.996362	1	2.18024
DBP	16	83045790	A	G	16:83045790:A:G	rs7500448	16:81545790-84545790	1	0.99967	1	0.856162
DBP	17	7571752	T	G	17:7571752:T:G	rs78378222	17:722325-8601292	3	0.99868	1	9.79823
DBP	17	57384444	G	A	17:57384444:G:A	rs59549190	17:55884444-58884444	1	0.967779	1	0.244666
DBP	17	75316880	A	G	17:75316880:A:G	rs1436138	17:73816880-76816880	2	0.901594	0.977175	12.5406
DBP	17	79369458	A	AT	17:79369458:A:AT	rs11373776	17:77875625-80875625	1	0.346806	0.634378	28.9085
DBP	19	7257990	C	G	19:7257990:C:G	rs12978472	19:5757990-8757990	1	0.701478	0.642179	0.501731
DBP	19	11441374	T	C	19:11441374:T:C	rs55670943	19:10026765-13026765	2	0.99923	1	0.536535
DBP	19	11526765	G	T	19:11526765:G:T	rs167479	19:10026765-13026765	1	1	1	11.2068
DBP	20	10622501	G	C	20:10622501:G:C	rs35761929	20:9243612-12243612	5	0.480902	0.57776	31.2858
DBP	20	10742578	G	A	20:10742578:G:A	rs77098653	20:9243612-12243612	1	0.385707	0.82488	19.49
DBP	20	10965998	G	A	20:10965998:G:A	rs1887320	20:9243612-12243612	2	0.540833	0.936781	10.937
DBP	20	62329099	G	A	20:62329099:G:A	rs6062496	20:61207234-63025520	2	0.972326	1	3.2965
DBP	20	62694319	G	T	20:62694319:G:T	rs35213536	20:61207234-63025520	1	0.335437	0.645696	17.2088
DBP	21	35593827	G	A	21:35593827:G:A	rs28451064	21:34093827-41319830	2	0.681805	0.93477	5.94345
DBP	21	39819830	C	T	21:39819830:C:T	rs2836411	21:34093827-41319830	1	0.986391	1	11.3002
DBP	21	39983448	C	T	21:39983448:C:T	rs117870289	21:34093827-41319830	3	0.965742	1	0.410907
DBP	21	44829595	C	T	21:44829595:C:T	rs137923903	21:43329595-46329595	1	0.994592	1	1.02271
Depression	2	109907736	CT	C	2:109907736:CT:C	2:109907736:CT:C	2:108407736-111407736	1	0.925444	0.978127	2.46103
Depression	9	17044971	T	A	9:17044971:T:A	rs393488	9:15544971-18544971	1	0.349464	0.504862	1.40755
Depression	14	104410305	A	G	14:104410305:A:G	rs17101957	14:102910305-105910305	1	0.387345	0.753662	1.66528
Depression	18	35145122	C	T	18:35145122:C:T	rs11082011	18:33638245-36638245	1	0.15967	0.701043	16.6053
Depression	18	52846725	T	G	18:52846725:T:G	rs1942569	18:51599012-54599012	1	0.0729803	0.727003	10.7876
Diverticulosis	1	219294570	C	T	1:219294570:C:T	rs61823192	1:217794570-220794570	1	0.944513	0.999541	13.7931
Diverticulosis	1	234352899	A	G	1:234352899:A:G	rs4333882	1:232852899-235852899	1	0.868134	0.926927	1.44141
Diverticulosis	2	56226442	G	A	2:56226442:G:A	rs74735775	2:54593204-57593204	2	0.573235	0.714239	3.01485
Diverticulosis	3	15502681	G	T	3:15502681:G:T	rs7609897	3:14002681-17002681	1	1	1	5.93399
Diverticulosis	7	96078564	C	T	7:96078564:C:T	rs3113037	7:94578564-97578564	1	0.240681	0.534812	3.5752
Diverticulosis	10	18440444	G	A	10:18440444:G:A	rs1888693	10:16940444-19940444	1	0.73362	0.733289	1.27544
Diverticulosis	10	124168942	TTATAGTGGAAATATA	T	10:124168942:TTATAGTGGAAATATA:T	10:124168942:TTATAGTGGAAATATA:T	10:122668942-125668942	1	0.639035	0.906962	2.57951
Diverticulosis	13	108216200	G	A	13:108216200:G:A	rs16970678	13:106397823-109397823	2	0.10825	0.610217	7.61434
Diverticulosis	16	86233413	G	A	16:86233413:G:A	rs2280028	16:83352313-86352313	2	0.75792	0.898015	2.54284
Diverticulosis	21	47423509	C	T	21:47423509:C:T	rs13051496	21:45929769-48129895	1	0.160267	0.613453	7.83871
DVT	1	2510755	G	A	1:2510755:G:A	rs10910095	1:1010755-4010755	1	0.367531	0.66302	2.70607
DVT	1	9355936	G	T	1:9355936:G:T	rs9442514	1:7037289-10037289	2	0.991794	1	1.42469
DVT	1	12119376	CA	C	1:12119376:CA:C	1:12119376:CA:C	1:10619376-13619376	1	0.911717	0.947749	1.27562
DVT	1	12175658	G	A	1:12175658:G:A	rs2230624	1:10619376-13619376	2	0.97433	1	2.98551
DVT	1	65314212	C	A	1:65314212:C:A	rs114269697	1:63814212-66814212	1	0.856019	0.790183	1.18746
DVT	1	151801680	G	A	1:151801680:G:A	rs4845604	1:148658427-155926970	3	0.99913	1	11.7176
DVT	1	152000117	G	A	1:152000117:G:A	rs115288876	1:148658427-155926970	2	0.626285	0.866036	0.701143
DVT	1	152285861	G	A	1:152285861:G:A	rs61816761	1:148658427-155926970	1	1	1	0.186093
DVT	1	154426970	A	C	1:154426970:A:C	rs2228145	1:148658427-155926970	4	0.218197	0.616646	7.96731
DVT	1	161185058	G	T	1:161185058:G:T	rs2070901	1:159685058-162685058	1	0.795374	0.930482	24.5493
DVT	1	172700868	G	A	1:172700868:G:A	rs1102705	1:171670618-174670618	2	0.698936	0.666648	0.186093
DVT	1	212864992	A	G	1:212864992:A:G	rs12068304	1:211364992-214364992	1	0.406938	0.754309	4.84362
DVT	2	8443803	G	A	2:8443803:G:A	rs10178845	2:6943803-9943803	1	0.291505	0.521076	8.86927
DVT	2	112248724	C	T	2:112248724:C:T	rs935569	2:110748724-113748724	1	0.453516	0.734595	17.65
DVT	2	143886819	G	A	2:143886819:G:A	rs79716587	2:142375725-145375725	1	0.060423	0.785706	47.6124
DVT	2	228639727	G	A	2:228639727:G:A	rs142111337	2:227220877-230220877	2	0.558883	0.858132	1.56284
DVT	2	234113301	C	T	2:234113301:C:T	rs9247	2:232613301-235613301	1	0.40347	0.545627	13.1169
DVT	2	242698640	G	A	2:242698640:G:A	rs34290285	2:241198640-243199373	1	1	1	1.37008
DVT	3	72394852	T	C	3:72394852:T:C	rs61192126	3:70894852-73894852	1	0.978933	1	4.29227
DVT	4	38798648	C	A	4:38798648:C:A	rs5743618	4:37298648-40298648	1	1	1	37.7718
DVT	5	110470137	C	A	5:110470137:C:A	rs6594499	5:108970137-111970137	1	0.812131	0.813005	4.78092
DVT	5	133439274	G	A	5:133439274:G:A	rs62379371	5:130486925-135187282	3	0.908792	0.954104	7.4696
DVT	6	209159	C	T	6:209159:C:T	rs11242709	6:0-1709159	1	0.774077	0.928177	3.72646
DVT	6	128292071	T	A	6:128292071:T:A	rs3933376	6:126764925-129764925	1	0.245826	0.734109	3.08844
DVT	7	2968486	G	C	7:2968486:G:C	rs1183431	7:1465626-4465626	1	0.344878	0.646179	3.85687
DVT	7	20560996	T	C	7:20560996:T:C	rs6461503	7:19075751-22075751	1	0.454608	0.516998	0.791567
DVT	7	28142186	G	T	7:28142186:G:T	rs10245867	7:26642186-29642186	1	0.746783	0.7341	4.38721
DVT	7	150690176	C	T	7:150690176:C:T	rs3918226	7:149190176-152190176	1	0.99996	1	12.6638
DVT	8	129695009	T	C	8:129695009:T:C	rs11783015	8:127282292-130282292	2	0.991484	1	1.13052
DVT	9	6213468	C	T	9:6213468:C:T	rs7848215	9:4687132-7687132	4	0.40774	0.6117	0.645723
DVT	9	131483551	T	A	9:131483551:T:A	rs11539209	9:129983551-132983551	1	0.968761	1	13.6878
DVT	10	6093139	C	T	10:6093139:C:T	rs12722502	10:4594697-10554325	3	0.927882	0.99862	11.0051
DVT	10	6094697	C	T	10:6094697:C:T	rs61839660	10:4594697-10554325	1	0.99975	1	75.0042
DVT	10	8850735	C	T	10:8850735:C:T	rs11255938	10:4594697-10554325	4	0.559403	0.829087	1.40754
DVT	10	9032555	C	G	10:9032555:C:G	rs72782676	10:4594697-10554325	5	0.99993	1	9.23978
DVT	10	9062987	T	TAC	10:9062987:T:TAC	rs372081728	10:4594697-10554325	8	0.950071	1	0.96663
DVT	11	65559266	A	G	11:65559266:A:G	rs10791824	11:64059266-69028093	1	0.628101	0.627987	24.57
DVT	11	76299431	G	A	11:76299431:G:A	rs55646091	11:74793726-77793726	2	0.996731	1	4.62945
DVT	11	76339664	C	T	11:76339664:C:T	rs10899240	11:74793726-77793726	3	0.99996	1	6.37909
DVT	11	95311422	T	C	11:95311422:T:C	rs4409785	11:93919908-96919908	2	0.640866	0.90428	4.811
DVT	12	55368291	C	T	12:55368291:C:T	rs62623446	12:53868291-58993727	3	0.996641	1	22.9087
DVT	12	57489709	T	C	12:57489709:T:C	rs1059513	12:53868291-58993727	1	0.495525	0.748684	9.4866
DVT	12	122668326	G	A	12:122668326:G:A	rs11059675	12:119722556-122722556	2	0.141739	0.512327	3.77662
DVT	13	73630200	A	G	13:73630200:A:G	rs11616796	13:72539935-75539935	2	0.120543	0.534145	22.2059
DVT	13	74039935	C	G	13:74039935:C:G	rs981625	13:72539935-75539935	1	0.99994	1	12.7641
DVT	15	41782684	A	C	15:41782684:A:C	rs12440045	15:40282684-43282684	1	0.725762	0.826898	4.65283
DVT	15	67442596	C	T	15:67442596:C:T	rs17293632	15:65941750-68941750	1	0.285262	0.77432	32.8008
DVT	16	11275913	C	T	16:11275913:C:T	rs2040	16:9713021-12713021	2	0.153053	0.519256	6.07714
DVT	16	50756540	G	C	16:50756540:G:C	rs2066845	16:47779002-50779002	2	0.513894	0.751103	20.668
DVT	17	4535314	G	A	17:4535314:G:A	rs34210653	17:3021473-6021473	1	0.339403	0.802725	10.5849
DVT	17	17533896	C	T	17:17533896:C:T	rs186920574	17:15999965-18999965	1	0.976337	1	0.186093
DVT	17	38764524	T	A	17:38764524:T:A	rs112401631	17:37264524-44956240	1	1	1	4.32646
DVT	19	18116144	A	G	19:18116144:A:G	rs35928002	19:16616144-19616144	1	0.963957	1	0.395954
DVT	19	33726577	G	A	19:33726577:G:A	rs118013485	19:32226577-35226577	1	0.570715	0.571196	5.27004
DVT	19	45251806	G	T	19:45251806:G:T	rs531660643	19:43751806-46751806	1	0.513748	0.945669	5.62996
DVT	20	52212273	G	A	20:52212273:G:A	rs2766680	20:48637867-53712273	1	0.990252	1	11.697
DVT	20	52796681	C	G	20:52796681:C:G	rs2426498	20:48637867-53712273	2	0.203965	0.522142	0.845504
DVT	20	62306855	TTA	T	20:62306855:TTA:T	20:62306855:TTA:T	20:60806855-63025520	1	0.766782	0.709921	0.458511
eBMD	1	2921939	AC	A	1:2921939:AC:A	1:2921939:AC:A	1:0-4421939	1	0.63169	0.63163	11.2845
eBMD	1	16087260	C	T	1:16087260:C:T	rs938295	1:14771180-17771180	2	0.383436	0.693314	18.2958
eBMD	1	21916829	C	T	1:21916829:C:T	rs1256280	1:18220151-28803884	9	0.12921	0.584017	11.1256
eBMD	1	21929456	GC	G	1:21929456:GC:G	rs769318405	1:18220151-28803884	7	1	1	1.17729
eBMD	1	22490724	C	A	1:22490724:C:A	rs7521902	1:18220151-28803884	2	0.26245	0.530385	2.45587
eBMD	1	22531542	G	A	1:22531542:G:A	rs79364962	1:18220151-28803884	4	1	1	13.0834
eBMD	1	27303884	C	T	1:27303884:C:T	rs3010106	1:18220151-28803884	5	0.99178	1	1.42897
eBMD	1	68603586	C	T	1:68603586:C:T	rs983034	1:65592248-70156697	3	0.605263	0.916271	13.9646
eBMD	1	68664667	G	A	1:68664667:G:A	rs17130569	1:65592248-70156697	5	0.429165	0.91394	9.33857
eBMD	1	68656697	T	C	1:68656697:T:C	rs2566752	1:65592248-70156697	1	1	1	0.687159
eBMD	1	68665023	T	C	1:68665023:T:C	rs7554551	1:65592248-70156697	6	1	1	2.90181
eBMD	1	72748567	G	GTCCT	1:72748567:G:GTCCT	rs66495454	1:71248567-76688321	2	0.288716	0.716045	18.9829
eBMD	1	103379918	G	A	1:103379918:G:A	rs3753841	1:101885373-104885373	1	0.130185	0.550544	16.9612
eBMD	1	113055023	G	A	1:113055023:G:A	rs3790608	1:111555023-114555023	1	0.99999	1	1.28762
eBMD	1	119369819	C	T	1:119369819:C:T	rs1766800	1:117951543-120951543	2	0.216594	0.704709	2.6273
eBMD	1	149906413	T	C	1:149906413:T:C	rs11205303	1:148493392-151493392	2	0.437602	0.985492	56.2293
eBMD	1	156907081	T	C	1:156907081:T:C	rs945508	1:153661168-158407081	2	0.467896	0.924068	47.1784
eBMD	1	163857031	C	T	1:163857031:C:T	rs6669526	1:160559940-165383114	1	0.2141	0.517257	1.11821
eBMD	1	170683707	T	TA	1:170683707:T:TA	rs35363078	1:169183707-175353833	1	0.67556	0.690083	1.07109
eBMD	1	173853833	TGTG	T	1:173853833:TGTG:T	rs772960943	1:169183707-175353833	3	0.444093	0.55613	0.328163
eBMD	1	180905694	C	T	1:180905694:C:T	rs3795503	1:179405694-182405694	1	0.690227	0.56487	5.29182
eBMD	1	201597947	T	C	1:201597947:T:C	rs1022463	1:199207533-202207533	1	0.829474	0.985983	28.7877
eBMD	1	218521609	G	A	1:218521609:G:A	rs2799098	1:218408049-224684621	8	0.640841	0.900518	19.8139
eBMD	1	218990817	G	A	1:218990817:G:A	rs2378022	1:218408049-224684621	4	0.223322	0.688604	7.97486
eBMD	1	220974174	C	T	1:220974174:C:T	rs12046182	1:218408049-224684621	6	0.9984	1	0.623727
eBMD	1	223184621	C	A	1:223184621:C:A	rs2609352	1:218408049-224684621	5	0.468662	0.576415	2.76962
eBMD	1	240586695	C	T	1:240586695:C:T	rs1414660	1:239086695-242086695	1	0.99991	1	10.4897
eBMD	2	417167	T	C	2:417167:T:C	rs62106258	2:0-2130070	2	0.324787	0.838475	11.4859
eBMD	2	19870341	C	T	2:19870341:C:T	rs4666343	2:18370341-21370341	1	0.305413	0.766629	10.9328
eBMD	2	26101559	C	G	2:26101559:C:G	rs563406543	2:23965720-26965720	3	0.765763	0.994539	10.9488
eBMD	2	40630678	A	C	2:40630678:A:C	rs10490046	2:39130678-47378760	2	0.599851	0.676508	3.10892
eBMD	2	45878760	G	T	2:45878760:G:T	rs687914	2:39130678-47378760	4	0.98274	1	30.5742
eBMD	2	54567590	G	A	2:54567590:G:A	rs12713256	2:53183711-56183711	4	0.564729	0.691266	1.58372
eBMD	2	54683182	C	A	2:54683182:C:A	rs144262608	2:53183711-56183711	3	0.99993	1	15.7777
eBMD	2	54683711	T	C	2:54683711:T:C	rs4305309	2:53183711-56183711	1	0.9959	1	26.3974
eBMD	2	66764308	A	G	2:66764308:A:G	rs12469063	2:63382414-73831116	2	0.89083	0.993851	16.3662
eBMD	2	68962137	G	A	2:68962137:G:A	rs10048745	2:63382414-73831116	5	0.72119	0.985356	73.2921
eBMD	2	118903715	G	A	2:118903715:G:A	rs62165280	2:116398521-121007607	6	0.94418	0.997077	1.7081
eBMD	2	119012019	C	G	2:119012019:C:G	rs114124763	2:116398521-121007607	7	0.99856	1	0.189337
eBMD	2	119161638	C	A	2:119161638:C:A	rs4073566	2:116398521-121007607	2	1	1	0.483348
eBMD	2	119236496	T	C	2:119236496:T:C	rs4849701	2:116398521-121007607	9	0.81848	0.725048	0.332603
eBMD	2	119507607	C	T	2:119507607:C:T	rs115242848	2:116398521-121007607	1	1	1	0.70397
eBMD	2	119527123	G	A	2:119527123:G:A	rs10199437	2:116398521-121007607	5	1	1	0.189389
eBMD	2	119529829	T	C	2:119529829:T:C	rs55983207	2:116398521-121007607	4	1	1	0.4225
eBMD	2	119610406	C	T	2:119610406:C:T	rs144832051	2:116398521-121007607	8	0.46186	0.502785	2.68899
eBMD	2	119601872	A	G	2:119601872:A:G	rs4144782	2:116398521-121007607	3	0.71766	0.585954	4.10068
eBMD	2	145793696	A	G	2:145793696:A:G	rs139860835	2:144255449-147255449	3	0.50615	0.954201	11.8363
eBMD	2	153339823	T	C	2:153339823:T:C	rs2068886	2:151839823-154839823	1	0.33644	0.77836	21.3378
eBMD	2	177447797	T	C	2:177447797:T:C	rs12611670	2:175470659-178470659	4	0.370595	0.79662	5.31999
eBMD	2	202793520	G	A	2:202793520:G:A	rs7573217	2:198950012-205931023	7	0.611552	0.989956	11.8707
eBMD	2	202832130	T	C	2:202832130:T:C	rs10931982	2:198950012-205931023	1	1	1	2.80294
eBMD	2	203049106	CA	C	2:203049106:CA:C	2:203049106:CA:C	2:198950012-205931023	6	0.617813	0.583834	0.609498
eBMD	2	208349187	CTT	C	2:208349187:CTT:C	rs781267751	2:207244554-210244554	2	0.400467	0.793541	1.09755
eBMD	2	208744554	T	G	2:208744554:T:G	rs17537246	2:207244554-210244554	1	0.99924	1	2.00291
eBMD	3	19978780	C	T	3:19978780:C:T	rs114732685	3:18573193-21573193	1	0.141386	0.518264	2.01411
eBMD	3	25528376	A	G	3:25528376:A:G	rs1286662	3:24028376-27028376	1	0.717454	0.529252	1.02142
eBMD	3	32937596	C	T	3:32937596:C:T	rs4909017	3:29235330-34437596	1	0.290185	0.540244	7.15135
eBMD	3	33467112	G	A	3:33467112:G:A	rs61751640	3:29235330-34437596	2	0.102411	0.857491	32.2948
eBMD	3	41042249	G	A	3:41042249:G:A	rs74895481	3:39623984-42623984	3	1	1	1.20841
eBMD	3	48586195	C	T	3:48586195:C:T	rs62261468	3:45336072-59206829	6	0.359821	0.601074	2.8275
eBMD	3	56169965	A	T	3:56169965:A:T	rs11915970	3:45336072-59206829	1	1	1	5.62589
eBMD	3	101136402	G	C	3:101136402:G:C	rs9859077	3:99742751-102742751	1	0.165402	0.603838	5.5586
eBMD	3	150066540	T	A	3:150066540:T:A	rs62271373	3:148566540-151566540	1	0.860008	0.996367	22.5699
eBMD	3	185990096	C	T	3:185990096:C:T	rs2193587	3:184490096-187490096	1	0.118558	0.826025	26.6297
eBMD	4	987343	G	T	4:987343:G:T	rs3822030	4:0-2503022	5	0.977244	1	1.20292
eBMD	4	1003022	C	T	4:1003022:C:T	rs4505759	4:0-2503022	1	1	1	9.61189
eBMD	4	1012300	T	C	4:1012300:T:C	rs111632154	4:0-2503022	3	0.99743	1	2.9853
eBMD	4	1047736	G	GA	4:1047736:G:GA	rs146079554	4:0-2503022	4	0.404953	0.568897	1.47473
eBMD	4	18022834	T	C	4:18022834:T:C	rs2610989	4:16417818-19417818	1	0.0250542	0.582446	25.285
eBMD	4	38361120	A	G	4:38361120:A:G	rs1386625	4:36861120-39861120	1	0.797951	0.622528	1.1901
eBMD	4	38373273	C	T	4:38373273:C:T	rs55843822	4:36861120-39861120	2	1	1	5.50124
eBMD	4	71992629	G	A	4:71992629:G:A	rs2840075	4:70491184-73491184	1	0.491915	0.793681	0.77814
eBMD	4	87976359	A	T	4:87976359:A:T	rs1471251	4:82969852-90331249	6	0.99504	1	4.19747
eBMD	4	88754060	C	T	4:88754060:C:T	rs17013212	4:82969852-90331249	5	0.464141	0.943112	3.45492
eBMD	4	88767008	G	A	4:88767008:G:A	rs17013285	4:82969852-90331249	10	1	1	2.09229
eBMD	4	88770819	C	T	4:88770819:C:T	rs10017912	4:82969852-90331249	8	0.343992	0.622556	4.29269
eBMD	4	88809139	T	C	4:88809139:T:C	rs781142826	4:82969852-90331249	2	1	1	0.192829
eBMD	4	166261800	T	C	4:166261800:T:C	rs1550270	4:164761800-167761800	1	0.38554	0.535795	1.00353
eBMD	4	186659348	A	T	4:186659348:A:T	rs10004317	4:186117996-189117996	3	0.409297	0.529307	15.9963
eBMD	5	31754963	T	G	5:31754963:T:G	rs77208368	5:29634837-32634837	3	0.996301	1	1.30283
eBMD	5	31755318	A	T	5:31755318:A:T	rs35395041	5:29634837-32634837	2	0.500399	0.50022	1.64398
eBMD	5	36646946	C	T	5:36646946:C:T	rs1428968	5:35146946-43829178	3	0.783665	0.917713	3.30011
eBMD	5	39425092	T	G	5:39425092:T:G	rs55818129	5:35146946-43829178	4	0.0398999	0.587819	26.8659
eBMD	5	39426307	T	C	5:39426307:T:C	rs13179493	5:35146946-43829178	6	0.99997	1	29.8675
eBMD	5	42360730	C	T	5:42360730:C:T	rs1876789	5:35146946-43829178	2	0.0298383	0.521718	20.1105
eBMD	5	50263788	C	T	5:50263788:C:T	rs1345777	5:49304553-52304553	3	0.307918	0.662355	5.36219
eBMD	5	50522449	C	T	5:50522449:C:T	rs141051950	5:49304553-52304553	4	0.119811	0.652853	19.4158
eBMD	5	52193125	A	G	5:52193125:A:G	rs4074793	5:49304553-52304553	2	0.608715	0.579439	0.770637
eBMD	5	54810466	T	C	5:54810466:T:C	rs75567174	5:53310466-56310466	1	0.164103	0.566532	6.4315
eBMD	5	72607981	T	A	5:72607981:T:A	rs10805874	5:71107981-74107981	1	0.700775	0.725764	3.91661
eBMD	5	107256585	G	A	5:107256585:G:A	rs982102	5:107179147-110179147	2	0.467525	0.647173	2.67109
eBMD	5	142586694	A	G	5:142586694:A:G	rs2074636	5:141086694-144086694	1	0.582926	0.799181	12.3589
eBMD	5	148787469	G	A	5:148787469:G:A	rs368510	5:147287469-150287469	1	0.948736	0.981316	3.55853
eBMD	5	158364449	G	A	5:158364449:G:A	rs72643433	5:156763561-159763561	2	0.403188	0.83019	35.4278
eBMD	5	171577689	T	C	5:171577689:T:C	rs4868145	5:171500834-174500834	2	0.383542	0.612891	6.78275
eBMD	6	2493113	A	T	6:2493113:A:T	rs3966800	6:996046-3996046	1	0.223671	0.512214	2.22113
eBMD	6	2726653	G	T	6:2726653:G:T	rs9285964	6:996046-3996046	3	0.107123	0.605546	10.7422
eBMD	6	7058857	A	G	6:7058857:A:G	rs525678	6:5550935-8550935	1	0.652572	0.989496	19.9174
eBMD	6	7231843	G	A	6:7231843:G:A	rs9379084	6:5550935-8550935	2	1	1	60.7172
eBMD	6	7251037	C	T	6:7251037:C:T	rs2842352	6:5550935-8550935	5	0.664283	0.703128	11.1623
eBMD	6	21888024	A	G	6:21888024:A:G	rs80076072	6:18259086-23388517	1	0.274857	0.782435	12.7763
eBMD	6	43757896	C	A	6:43757896:C:A	rs998584	6:43606438-46606438	5	0.324366	0.686013	10.0201
eBMD	6	43855451	G	C	6:43855451:G:C	rs10948100	6:43606438-46606438	3	0.731937	0.843694	6.21425
eBMD	6	55306862	T	C	6:55306862:T:C	rs9475291	6:52117730-58696248	10	0.89306	0.880415	0.188718
eBMD	6	55601675	C	T	6:55601675:C:T	rs13196508	6:52117730-58696248	4	0.99869	1	0.196372
eBMD	6	55676621	C	T	6:55676621:C:T	rs150445982	6:52117730-58696248	2	0.86222	0.974302	1.14569
eBMD	6	74404771	C	T	6:74404771:C:T	rs79717953	6:72958737-75958737	2	0.99879	1	2.74589
eBMD	6	82463477	CTT	C	6:82463477:CTT:C	6:82463477:CTT:C	6:82259052-87050220	2	0.995711	1	0.53867
eBMD	6	122720778	C	A	6:122720778:C:A	rs45504694	6:120601755-123601755	2	0.0249991	0.528613	19.7037
eBMD	6	126375581	T	C	6:126375581:T:C	rs1268119	6:125968274-128968274	3	0.904512	0.994437	13.7622
eBMD	6	127398595	C	A	6:127398595:C:A	rs9491689	6:125968274-128968274	4	0.385465	0.545678	1.11622
eBMD	6	127468274	A	C	6:127468274:A:C	rs7741021	6:125968274-128968274	1	0.555218	0.984711	42.2819
eBMD	6	130341235	T	C	6:130341235:T:C	rs113898003	6:129871062-137727254	6	0.98288	1	3.18646
eBMD	6	133339485	GA	G	6:133339485:GA:G	6:133339485:GA:G	6:129871062-137727254	3	0.87678	0.876	0.572293
eBMD	6	133575875	C	A	6:133575875:C:A	rs4895959	6:129871062-137727254	1	0.35893	0.552036	6.27368
eBMD	6	133703325	A	G	6:133703325:A:G	rs2235485	6:129871062-137727254	9	0.50772	0.973338	7.64369
eBMD	6	136227254	G	A	6:136227254:G:A	rs9376164	6:129871062-137727254	4	0.4398	0.742071	1.73962
eBMD	6	139616716	T	TG	6:139616716:T:TG	rs536371583	6:138116716-141116716	1	0.586942	0.51346	7.60768
eBMD	6	148829441	G	A	6:148829441:G:A	rs6935952	6:147329441-150329441	1	1	1	9.74321
eBMD	6	151893946	C	G	6:151893946:C:G	rs7741872	6:150401409-153401409	5	0.99996	1	0.590085
eBMD	6	151907412	A	G	6:151907412:A:G	rs57603523	6:150401409-153401409	4	0.75781	0.708531	0.955361
eBMD	6	151939181	G	A	6:151939181:G:A	rs3734804	6:150401409-153401409	9	0.11012	0.657112	14.3208
eBMD	6	152000454	G	A	6:152000454:G:A	rs6905582	6:150401409-153401409	3	0.91129	0.881635	1.40332
eBMD	6	152022346	G	GT	6:152022346:G:GT	rs113950968	6:150401409-153401409	10	0.51978	0.593306	5.86623
eBMD	6	152085517	C	T	6:152085517:C:T	rs2504069	6:150401409-153401409	6	0.87136	0.838141	1.71182
eBMD	6	152476952	G	C	6:152476952:G:C	rs2813495	6:150401409-153401409	7	1	1	1.53117
eBMD	6	155332315	C	T	6:155332315:C:T	rs13219291	6:153849999-160365246	1	0.149583	0.517777	1.55129
eBMD	6	155349999	C	A	6:155349999:C:A	rs111210718	6:153849999-160365246	4	0.911583	0.70335	0.196372
eBMD	6	168128170	G	GTAA	6:168128170:G:GTAA	rs199528644	6:166932467-169932467	2	0.578424	0.572977	1.04479
eBMD	7	15726373	C	T	7:15726373:C:T	rs917441	7:14176019-17176019	5	0.107211	0.564053	30.5534
eBMD	7	19175406	G	A	7:19175406:G:A	rs12154446	7:18860155-21860155	4	0.128052	0.671386	23.4131
eBMD	7	20052860	T	C	7:20052860:T:C	rs11763267	7:18860155-21860155	2	0.826348	0.867631	0.694999
eBMD	7	20360155	T	TA	7:20360155:T:TA	rs34786826	7:18860155-21860155	1	0.56962	0.676567	4.87909
eBMD	7	27231045	T	C	7:27231045:T:C	rs17472350	7:24198353-32455539	6	0.65165	0.634499	5.48763
eBMD	7	27241473	T	G	7:27241473:T:G	rs17501292	7:24198353-32455539	10	0.99829	1	9.95489
eBMD	7	27932076	T	C	7:27932076:T:C	rs10244184	7:24198353-32455539	3	0.98534	1	10.1221
eBMD	7	28725536	G	A	7:28725536:G:A	rs757980	7:24198353-32455539	2	0.99947	1	14.2068
eBMD	7	29853084	C	T	7:29853084:C:T	rs62459989	7:24198353-32455539	8	0.41481	0.630367	1.07766
eBMD	7	30955539	G	T	7:30955539:G:T	rs28362709	7:24198353-32455539	1	0.9655	1	0.257034
eBMD	7	37989775	T	C	7:37989775:T:C	rs1450851	7:36610394-39610394	5	0.996561	1	0.55322
eBMD	7	38110626	T	C	7:38110626:T:C	rs1524068	7:36610394-39610394	2	0.0970289	0.679262	6.13553
eBMD	7	38123667	C	T	7:38123667:C:T	rs10235021	7:36610394-39610394	1	0.119879	0.608398	5.48238
eBMD	7	42606913	C	T	7:42606913:C:T	rs76990766	7:41106913-44106913	1	1	1	2.39768
eBMD	7	50901491	A	G	7:50901491:A:G	rs1548607	7:49401491-52401491	1	0.992974	1	1.09221
eBMD	7	83306489	G	A	7:83306489:G:A	rs571356	7:81806489-84806489	2	0.393618	0.701191	2.91498
eBMD	7	92237426	G	A	7:92237426:G:A	rs42032	7:90737426-93737426	1	0.720473	0.694901	4.98162
eBMD	7	96591668	A	G	7:96591668:A:G	rs73232633	7:94643841-97643841	4	0.17314	0.529754	2.78263
eBMD	7	96647184	T	C	7:96647184:T:C	rs1724298	7:94643841-97643841	3	1	1	12.1512
eBMD	7	96718371	G	GT	7:96718371:G:GT	rs78456152	7:94643841-97643841	5	0.55011	0.899271	6.53716
eBMD	7	99332948	T	G	7:99332948:T:G	rs45446698	7:97832948-100832948	1	0.969621	1	2.53299
eBMD	7	105494963	G	A	7:105494963:G:A	rs212417	7:103994963-106994963	1	0.99997	1	5.92199
eBMD	7	120962164	A	G	7:120962164:A:G	rs2908007	7:117921332-124601505	1	1	1	0.965437
eBMD	7	120963965	A	G	7:120963965:A:G	rs3757552	7:117921332-124601505	2	1	1	7.30285
eBMD	7	127015083	G	A	7:127015083:G:A	rs62621812	7:125515083-128515083	1	1	1	14.4187
eBMD	7	150755205	G	C	7:150755205:G:C	rs2069442	7:147439143-152255205	1	0.409689	0.654656	41.1685
eBMD	8	9084121	T	A	8:9084121:T:A	rs2929308	8:7585295-12609269	1	0.298012	0.52499	1.08919
eBMD	8	22501333	A	T	8:22501333:A:T	rs749368	8:21001333-26752069	2	0.967126	1	9.77654
eBMD	8	48270098	C	G	8:48270098:C:G	rs72644599	8:47809167-50809167	2	0.577767	0.953942	2.80045
eBMD	8	49309167	C	T	8:49309167:C:T	rs6471752	8:47809167-50809167	1	0.841054	0.985071	10.9343
eBMD	8	72218995	A	G	8:72218995:A:G	rs34143349	8:68691096-73440182	2	0.409208	0.579561	0.381062
eBMD	8	77493526	T	A	8:77493526:T:A	rs2581260	8:75993526-78993526	1	1	1	10.7959
eBMD	8	80822461	A	G	8:80822461:A:G	rs4739697	8:79309971-82309971	1	0.148212	0.768289	13.3971
eBMD	8	116630837	C	A	8:116630837:C:A	rs139427417	8:115163898-118163898	4	0.623723	0.813961	2.46737
eBMD	8	116670347	C	T	8:116670347:C:T	rs3808477	8:115163898-118163898	1	0.0964116	0.641102	30.7534
eBMD	8	117167843	C	T	8:117167843:C:T	rs1005502	8:115163898-118163898	2	0.99999	1	24.7581
eBMD	8	119917642	T	C	8:119917642:T:C	rs117204589	8:118417642-121417642	1	0.550404	0.912631	13.6265
eBMD	8	119951900	A	C	8:119951900:A:C	rs1032129	8:118417642-121417642	3	0.997221	1	0.547555
eBMD	8	124610112	C	A	8:124610112:C:A	rs2385450	8:123110112-126110112	1	0.279811	0.834761	7.69779
eBMD	8	127990833	T	G	8:127990833:T:G	rs7014448	8:126490833-132218859	1	0.776976	0.601073	0.524588
eBMD	9	13226945	G	A	9:13226945:G:A	rs12340775	9:11726945-14726945	1	0.993702	1	0.77045
eBMD	9	16563123	T	C	9:16563123:T:C	rs10756762	9:15186327-20126297	3	0.822571	0.762584	0.348011
eBMD	9	18626297	G	C	9:18626297:G:C	rs35264941	9:15186327-20126297	2	0.908201	0.958554	1.22496
eBMD	9	18909703	G	A	9:18909703:G:A	rs10117672	9:15186327-20126297	6	0.924941	0.996236	2.01385
eBMD	9	73017959	G	A	9:73017959:G:A	rs11142400	9:71517959-74517959	1	0.479459	0.852758	4.93282
eBMD	9	96464475	G	C	9:96464475:G:C	rs4744271	9:94945594-99737796	2	0.191148	0.539893	3.71915
eBMD	9	96830706	G	A	9:96830706:G:A	rs113824873	9:94945594-99737796	7	0.860731	0.557423	0.205664
eBMD	9	109470527	G	A	9:109470527:G:A	rs10816422	9:109429605-115070699	6	0.299091	0.573253	3.0692
eBMD	9	113570699	T	A	9:113570699:T:A	rs1409675	9:109429605-115070699	4	0.511741	0.517452	3.99236
eBMD	9	130320557	C	T	9:130320557:C:T	rs72767980	9:128820557-131820557	1	0.99966	1	3.77056
eBMD	9	133481563	C	G	9:133481563:C:G	rs9657746	9:131981563-137638765	1	0.431813	0.549952	1.42088
eBMD	10	3632857	TA	T	10:3632857:TA:T	10:3632857:TA:T	10:2132857-7122558	1	0.467257	0.559174	2.54955
eBMD	10	3815542	GTA	G	10:3815542:GTA:G	10:3815542:GTA:G	10:2132857-7122558	2	0.572391	0.641093	8.89653
eBMD	10	20143109	C	T	10:20143109:C:T	rs74119759	10:18643109-21643109	2	0.538552	0.511797	0.735234
eBMD	10	30017048	A	G	10:30017048:A:G	rs7098831	10:26382825-32554186	7	0.306	0.511647	3.19141
eBMD	10	31053282	C	G	10:31053282:C:G	rs903276	10:26382825-32554186	1	0.32924	0.558774	3.53929
eBMD	10	54412493	A	C	10:54412493:A:C	rs1159798	10:52925442-55925442	3	1	1	2.49075
eBMD	10	54413404	G	T	10:54413404:G:T	rs74394067	10:52925442-55925442	5	1	1	1.85616
eBMD	10	54413909	A	G	10:54413909:A:G	rs11002936	10:52925442-55925442	2	0.971075	1	0.830975
eBMD	10	54470780	CTG	C	10:54470780:CTG:C	rs764192132	10:52925442-55925442	4	0.737468	0.738498	0.195083
eBMD	10	62493950	A	C	10:62493950:A:C	rs1904398	10:58783525-63993950	2	0.99964	1	3.30637
eBMD	10	78301598	A	G	10:78301598:A:G	rs2637252	10:76121732-83718964	2	0.241895	0.516301	1.54964
eBMD	10	89468953	G	A	10:89468953:G:A	rs17173698	10:88055811-91055811	1	0.249363	0.861511	13.3432
eBMD	10	101829514	C	T	10:101829514:C:T	rs61751507	10:100575479-105113232	2	0.122747	0.964378	38.0144
eBMD	10	102075479	G	A	10:102075479:G:A	rs603424	10:100575479-105113232	1	1	1	2.83034
eBMD	10	114724473	A	G	10:114724473:A:G	rs11196171	10:110745400-116224473	1	0.958542	1	3.43787
eBMD	10	115106330	C	A	10:115106330:C:A	rs4918814	10:110745400-116224473	2	0.171549	0.702953	10.4509
eBMD	10	123707383	G	A	10:123707383:G:A	rs10749436	10:122204941-129450898	4	0.35163	0.799637	11.1768
eBMD	10	134459388	A	G	10:134459388:A:G	rs1133400	10:132959388-135534747	1	0.99973	1	47.9463
eBMD	11	15243059	G	A	11:15243059:G:A	rs17507577	11:7400394-18258246	1	1	1	6.85912
eBMD	11	15247307	C	A	11:15247307:C:A	rs61748861	11:7400394-18258246	7	0.43974	0.545601	17.2819
eBMD	11	15749254	A	T	11:15749254:A:T	rs7943117	11:7400394-18258246	9	0.18785	0.660061	5.19024
eBMD	11	15815039	G	C	11:15815039:G:C	rs11023719	11:7400394-18258246	5	0.18793	0.764658	24.9096
eBMD	11	15850304	G	T	11:15850304:G:T	rs61171454	11:7400394-18258246	8	0.98961	1	3.95901
eBMD	11	27223620	T	C	11:27223620:T:C	rs6484272	11:25788359-31715261	9	0.758081	0.97135	14.9799
eBMD	11	27389739	T	C	11:27389739:T:C	rs34804482	11:25788359-31715261	7	0.0657048	0.837054	38.8224
eBMD	11	29118587	C	CTT	11:29118587:C:CTT	rs562388748	11:25788359-31715261	3	0.551642	0.744454	0.910891
eBMD	11	46897921	G	A	11:46897921:G:A	rs147120829	11:45398771-52182188	2	0.509329	0.868856	15.7186
eBMD	11	46898771	T	C	11:46898771:T:C	rs6485702	11:45398771-52182188	1	0.302876	0.848217	29.4128
eBMD	11	58920492	C	G	11:58920492:C:G	rs116918730	11:53388433-63701239	6	0.5656	0.947015	3.60194
eBMD	11	62201239	T	C	11:62201239:T:C	rs117111740	11:53388433-63701239	1	1	1	9.05242
eBMD	11	65326804	G	T	11:65326804:G:T	rs117011552	11:63890803-69718290	8	0.393011	0.94183	19.4898
eBMD	11	67809268	C	T	11:67809268:C:T	rs36027301	11:63890803-69718290	7	0.94876	0.992232	133.053
eBMD	11	68099622	G	A	11:68099622:G:A	rs61887821	11:63890803-69718290	2	0.99665	1	34.2039
eBMD	11	68174189	G	A	11:68174189:G:A	rs4988321	11:63890803-69718290	5	1	1	47.4801
eBMD	11	68855363	G	A	11:68855363:G:A	rs3829241	11:63890803-69718290	3	0.697	0.748192	7.39884
eBMD	11	86653988	G	A	11:86653988:G:A	rs149504726	11:85377799-88377799	2	1	1	26.7964
eBMD	11	86669535	C	T	11:86669535:C:T	rs7925666	11:85377799-88377799	4	0.0532272	0.541957	12.057
eBMD	11	91579971	T	G	11:91579971:T:G	rs72972727	11:91101909-94101909	2	0.073095	0.541084	5.56376
eBMD	11	92601909	A	T	11:92601909:A:T	rs10765567	11:91101909-94101909	1	0.271494	0.622979	4.97464
eBMD	11	112164861	CA	C	11:112164861:CA:C	11:112164861:CA:C	11:109197305-116544850	6	0.58982	0.502884	0.686562
eBMD	11	112437007	A	G	11:112437007:A:G	rs7121746	11:109197305-116544850	1	0.725	0.640055	3.50041
eBMD	11	113032662	T	G	11:113032662:T:G	rs75797378	11:109197305-116544850	5	0.10986	0.584297	7.78485
eBMD	11	115044850	C	A	11:115044850:C:A	rs1048932	11:109197305-116544850	2	0.89229	0.986106	15.9288
eBMD	11	115452966	T	C	11:115452966:T:C	rs12278747	11:109197305-116544850	7	0.26959	0.865157	4.39484
eBMD	11	115487772	A	G	11:115487772:A:G	rs2846894	11:109197305-116544850	4	0.18548	0.605011	2.39423
eBMD	11	121671490	A	C	11:121671490:A:C	rs67575951	11:120171490-123171490	1	0.497212	0.855193	3.11004
eBMD	11	121800971	G	A	11:121800971:G:A	rs1622638	11:120171490-123171490	5	0.440072	0.768144	13.2543
eBMD	11	125071751	T	C	11:125071751:T:C	rs4936992	11:123455977-126455977	1	0.133814	0.600757	4.48445
eBMD	12	589872	CCTG	C	12:589872:CCTG:C	rs745680717	12:138214-5884844	2	0.838271	0.872396	3.00341
eBMD	12	1637129	C	G	12:1637129:C:G	rs7959604	12:138214-5884844	3	0.593983	0.658075	2.99536
eBMD	12	4384844	T	G	12:4384844:T:G	rs76895963	12:138214-5884844	5	0.99996	1	16.5131
eBMD	12	12301898	C	T	12:12301898:C:T	rs2302685	12:11828208-16560253	2	0.122134	0.584816	36.1433
eBMD	12	13328208	C	T	12:13328208:C:T	rs117481343	12:11828208-16560253	1	1	1	3.10884
eBMD	12	28636519	T	C	12:28636519:T:C	rs10843187	12:24962982-30115233	3	0.0928334	0.705685	6.10974
eBMD	12	49168798	C	A	12:49168798:C:A	rs3730071	12:47879537-52815031	4	0.894862	0.95258	27.2524
eBMD	12	49373410	T	A	12:49373410:T:A	rs61758378	12:47879537-52815031	3	1	1	19.3831
eBMD	12	49379123	G	C	12:49379123:G:C	rs78150433	12:47879537-52815031	5	0.99707	1	2.84619
eBMD	12	49379537	G	T	12:49379537:G:T	rs118115924	12:47879537-52815031	1	1	1	12.6661
eBMD	12	49385679	C	T	12:49385679:C:T	rs10875906	12:47879537-52815031	2	1	1	1.18705
eBMD	12	65755543	A	G	12:65755543:A:G	rs2218069	12:64495687-67495687	3	0.537191	0.780417	0.533742
eBMD	12	69827658	G	T	12:69827658:G:T	rs10748128	12:68328534-71328534	1	0.446638	0.865061	6.18117
eBMD	12	90341628	G	T	12:90341628:G:T	rs10745519	12:89033915-95620732	4	0.0837312	0.560258	14.6286
eBMD	12	90452978	T	C	12:90452978:T:C	rs7959983	12:89033915-95620732	1	0.0567515	0.535886	3.59482
eBMD	12	100708367	C	T	12:100708367:C:T	rs33968174	12:99208367-102208367	1	0.392508	0.963052	32.7018
eBMD	12	115094260	A	G	12:115094260:A:G	rs11067228	12:113594260-118095460	2	0.956253	1	25.4159
eBMD	13	22979247	A	G	13:22979247:A:G	rs2202729	13:21311940-26324936	3	0.184884	0.665596	8.11703
eBMD	13	24233219	C	T	13:24233219:C:T	rs61756242	13:21311940-26324936	6	0.656104	0.998739	70.449
eBMD	13	42952145	C	T	13:42952145:C:T	rs9594738	13:39695654-46346009	1	0.91843	0.99791	4.37588
eBMD	13	43123075	G	A	13:43123075:G:A	rs142186557	13:39695654-46346009	8	0.432851	0.994171	40.3943
eBMD	13	43153869	A	T	13:43153869:A:T	rs117543324	13:39695654-46346009	2	0.90286	0.954491	0.545765
eBMD	13	51106788	G	A	13:51106788:G:A	rs3118906	13:49606788-54733194	1	0.835734	0.798147	0.428447
eBMD	13	94066952	T	C	13:94066952:T:C	rs72640504	13:92566952-95566952	1	0.99925	1	1.15558
eBMD	14	23312594	G	A	14:23312594:G:A	rs1042704	14:21812594-26338621	1	1	1	25.2826
eBMD	14	35215602	T	C	14:35215602:T:C	rs10145299	14:33715602-36715602	1	0.325627	0.561449	1.18467
eBMD	14	50923249	C	T	14:50923249:C:T	rs12881869	14:49460918-55919110	7	0.349561	0.987374	27.3503
eBMD	14	53773525	G	A	14:53773525:G:A	rs7143361	14:49460918-55919110	2	0.267041	0.549385	2.49105
eBMD	14	54419110	G	C	14:54419110:G:C	rs10130587	14:49460918-55919110	1	0.99703	1	11.8763
eBMD	14	54515235	C	T	14:54515235:C:T	rs116848211	14:49460918-55919110	4	0.576951	0.750031	4.36359
eBMD	14	55195204	C	G	14:55195204:C:G	rs17127816	14:49460918-55919110	5	0.156732	0.544811	15.8092
eBMD	14	61123883	C	T	14:61123883:C:T	rs144356418	14:59386150-65165235	4	0.0300754	0.547129	10.5455
eBMD	14	75787011	A	G	14:75787011:A:G	rs75663481	14:74170211-77170211	2	0.915252	0.997156	8.89664
eBMD	14	105954705	C	T	14:105954705:C:T	rs55633823	14:102387615-107349540	2	0.789165	0.980004	12.0903
eBMD	15	22969232	G	A	15:22969232:G:A	rs7170637	15:21469232-24469232	1	0.995595	1	14.1482
eBMD	15	51513921	G	A	15:51513921:G:A	rs959564	15:50037806-53037806	7	0.976162	1	0.337789
eBMD	15	51553909	A	G	15:51553909:A:G	rs17601876	15:50037806-53037806	1	1	1	0.844634
eBMD	15	51610468	A	G	15:51610468:A:G	rs146610032	15:50037806-53037806	2	1	1	3.44412
eBMD	15	62747770	C	T	15:62747770:C:T	rs56259139	15:62292486-68932460	7	0.835863	0.884723	1.44565
eBMD	15	65719548	C	CT	15:65719548:C:CT	rs35558920	15:62292486-68932460	2	0.198364	0.624616	12.1567
eBMD	15	65801720	T	C	15:65801720:T:C	rs56362513	15:62292486-68932460	5	0.286571	0.510018	0.989863
eBMD	15	67432460	C	CA	15:67432460:C:CA	rs34728056	15:62292486-68932460	1	0.850662	0.859756	5.68527
eBMD	15	70403465	T	TA	15:70403465:T:TA	rs538356182	15:69052313-72052313	2	0.844937	0.834916	1.24604
eBMD	15	70493432	C	T	15:70493432:C:T	rs66580735	15:69052313-72052313	4	0.186152	0.535793	8.47213
eBMD	15	70552313	G	A	15:70552313:G:A	rs1706708	15:69052313-72052313	1	0.675564	0.733747	2.79034
eBMD	15	85660184	T	C	15:85660184:T:C	rs7167692	15:84160184-87160184	1	0.99926	1	1.43135
eBMD	16	359953	A	G	16:359953:A:G	rs2301522	16:0-5521734	2	0.99882	1	1.77469
eBMD	16	410178	G	A	16:410178:G:A	rs71378512	16:0-5521734	1	1	1	17.1071
eBMD	16	1129010	C	A	16:1129010:C:A	rs4988483	16:0-5521734	5	0.99805	1	32.4395
eBMD	16	4431767	C	T	16:4431767:C:T	rs148092711	16:0-5521734	7	0.77475	0.998713	40.7108
eBMD	16	11642910	T	TA	16:11642910:T:TA	rs71406254	16:10142910-13142910	1	0.909302	0.864529	2.72402
eBMD	16	11930010	T	C	16:11930010:T:C	rs8045421	16:10142910-13142910	4	0.147377	0.659442	9.26641
eBMD	16	51025426	G	C	16:51025426:G:C	rs140144628	16:48374676-53403981	6	0.95664	1	5.60952
eBMD	16	51025468	G	A	16:51025468:G:A	rs62028332	16:48374676-53403981	2	1	1	2.651
eBMD	16	51169234	C	G	16:51169234:C:G	rs751979	16:48374676-53403981	4	0.67351	0.603957	9.25428
eBMD	16	51624129	C	A	16:51624129:C:A	rs2647978	16:48374676-53403981	7	0.45168	0.701158	1.2669
eBMD	16	51733063	C	G	16:51733063:C:G	rs35392886	16:48374676-53403981	8	0.45158	0.801672	4.17803
eBMD	16	51847798	G	A	16:51847798:G:A	rs9935845	16:48374676-53403981	5	0.99518	1	0.795131
eBMD	16	51906257	CA	C	16:51906257:CA:C	16:51906257:CA:C	16:48374676-53403981	9	0.54806	0.582082	3.63143
eBMD	16	51903981	C	A	16:51903981:C:A	rs72805220	16:48374676-53403981	1	1	1	3.83948
eBMD	16	55125701	T	G	16:55125701:T:G	rs9921248	16:53559130-56559130	6	0.249659	0.679994	3.13423
eBMD	16	67157196	T	C	16:67157196:T:C	rs145621569	16:65733243-72226489	5	0.313846	0.629988	1.49389
eBMD	16	70726489	T	A	16:70726489:T:A	rs1078465	16:65733243-72226489	6	0.974502	1	10.2139
eBMD	16	78952852	T	C	16:78952852:T:C	rs34984226	16:77452852-83080088	3	0.729968	0.591371	2.31415
eBMD	16	86714715	G	C	16:86714715:G:C	rs71390846	16:85214715-90344636	1	0.99997	1	3.59308
eBMD	16	88788934	A	G	16:88788934:A:G	rs4238686	16:85214715-90344636	4	0.914141	0.580036	2.26033
eBMD	16	88834014	A	C	16:88834014:A:C	rs11643303	16:85214715-90344636	5	0.9983	1	2.27459
eBMD	16	88846552	C	T	16:88846552:C:T	rs62048221	16:85214715-90344636	2	0.336905	0.750344	36.3241
eBMD	17	925764	A	G	17:925764:A:G	rs2663345	17:526417-3526417	2	0.204002	0.585451	3.91963
eBMD	17	2026417	GA	G	17:2026417:GA:G	17:2026417:GA:G	17:526417-3526417	1	1	1	0.26862
eBMD	17	7129898	G	A	17:7129898:G:A	rs72839768	17:6281020-11531642	9	0.151832	0.856874	63.0573
eBMD	17	7534678	C	T	17:7534678:C:T	rs6258	17:6281020-11531642	8	0.667951	0.812681	14.9386
eBMD	17	8916468	A	T	17:8916468:A:T	rs11078776	17:6281020-11531642	5	0.9976	1	0.490775
eBMD	17	9032274	G	A	17:9032274:G:A	rs12938040	17:6281020-11531642	4	0.704661	0.535938	0.186093
eBMD	17	10031571	T	C	17:10031571:T:C	rs9893168	17:6281020-11531642	7	0.372232	0.594674	8.8726
eBMD	17	26694861	G	A	17:26694861:G:A	rs704	17:26448844-31318258	3	0.451612	0.837866	30.3043
eBMD	17	27948844	C	T	17:27948844:C:T	rs3760456	17:26448844-31318258	1	0.705498	0.830697	4.47961
eBMD	17	29859016	G	A	17:29859016:G:A	rs1992	17:26448844-31318258	5	0.295291	0.762848	24.9891
eBMD	17	41826839	G	C	17:41826839:G:C	rs2741856	17:35442631-49834947	1	0.52747	0.856211	3.22269
eBMD	17	48260824	C	T	17:48260824:C:T	rs79409705	17:35442631-49834947	7	0.31797	0.642791	1.52326
eBMD	17	48336448	G	A	17:48336448:G:A	rs2586457	17:35442631-49834947	3	0.1433	0.717934	41.6121
eBMD	17	59206412	C	A	17:59206412:C:A	rs111581093	17:57513682-64767620	10	0.17917	0.622951	10.5434
eBMD	17	59226689	G	A	17:59226689:G:A	rs76664639	17:57513682-64767620	8	0.14094	0.823687	8.30502
eBMD	17	60637258	C	A	17:60637258:C:A	rs146385050	17:57513682-64767620	9	0.99589	1	2.94943
eBMD	17	62502435	A	G	17:62502435:A:G	rs1991401	17:57513682-64767620	4	0.17769	0.656577	73.9256
eBMD	17	63267482	TA	T	17:63267482:TA:T	17:63267482:TA:T	17:57513682-64767620	2	0.57427	0.978714	38.0978
eBMD	17	63549979	G	A	17:63549979:G:A	rs11869530	17:57513682-64767620	3	0.99999	1	4.8456
eBMD	17	66701790	A	G	17:66701790:A:G	rs11869735	17:65191183-68191183	1	0.123831	0.540838	10.9288
eBMD	17	69875248	CA	C	17:69875248:CA:C	17:69875248:CA:C	17:68375248-71375248	1	0.941787	0.979613	0.186093
eBMD	17	75316880	A	G	17:75316880:A:G	rs1436138	17:73816880-78358353	1	0.99895	1	12.5406
eBMD	17	75398498	C	T	17:75398498:C:T	rs34587622	17:73816880-78358353	4	0.979271	1	5.01199
eBMD	17	76910259	C	T	17:76910259:C:T	rs8080283	17:73816880-78358353	5	0.232581	0.588927	10.9141
eBMD	18	10348334	T	C	18:10348334:T:C	rs11875132	18:8848334-11848334	1	0.99988	1	0.229811
eBMD	18	13659019	C	G	18:13659019:C:G	rs2040189	18:12219510-15219510	1	0.145409	0.54562	3.44255
eBMD	18	34289285	G	T	18:34289285:G:T	rs61735998	18:32789285-35789285	1	0.991954	1	11.0699
eBMD	18	45599434	T	C	18:45599434:T:C	rs9963868	18:44960903-47960903	2	0.07701	0.751151	17.5149
eBMD	18	45599649	C	G	18:45599649:C:G	rs144488974	18:44960903-47960903	3	1	1	10.3017
eBMD	18	46460903	C	G	18:46460903:C:G	rs2337106	18:44960903-47960903	1	0.602074	0.770557	16.2478
eBMD	18	60054857	A	C	18:60054857:A:C	rs884205	18:56398005-61554857	1	0.99999	1	3.36876
eBMD	18	60929780	T	C	18:60929780:T:C	rs8085707	18:56398005-61554857	6	0.234387	0.536557	11.8668
eBMD	18	60950714	TTTAG	T	18:60950714:TTTAG:T	rs779566246	18:56398005-61554857	2	1	1	11.8668
eBMD	18	77160235	A	C	18:77160235:A:C	rs56376587	18:75769128-78077248	2	0.615247	0.731782	10.5319
eBMD	18	77349635	G	A	18:77349635:G:A	rs3848474	18:75769128-78077248	3	0.606651	0.778003	3.12349
eBMD	19	2523781	G	T	19:2523781:G:T	rs4806862	19:0-4875572	3	0.99944	1	2.27839
eBMD	19	3375572	A	G	19:3375572:A:G	rs60018147	19:0-4875572	5	1	1	3.06536
eBMD	19	12376531	T	A	19:12376531:T:A	rs182018175	19:11704414-14704414	2	0.284625	0.561406	0.654676
eBMD	19	18157742	C	CTTTGTTTGTTTG	19:18157742:C:CTTTGTTTGTTTG	rs10632399	19:16657742-19657742	1	0.953264	1	5.27622
eBMD	19	33517515	C	T	19:33517515:C:T	rs28626308	19:32044187-35044187	3	0.60965	0.954483	23.1312
eBMD	19	33547003	C	CT	19:33547003:C:CT	rs573316854	19:32044187-35044187	2	0.128269	0.513577	1.28749
eBMD	19	41724885	G	A	19:41724885:G:A	rs28364580	19:40224885-47458328	1	0.933191	0.993302	15.597
eBMD	19	41732423	T	C	19:41732423:T:C	rs12462203	19:40224885-47458328	2	0.137224	0.523417	8.31183
eBMD	19	45958294	A	G	19:45958294:A:G	rs8109532	19:40224885-47458328	3	0.99375	1	2.15625
eBMD	20	6364504	T	C	20:6364504:T:C	rs2209760	20:6051554-9051554	9	0.820601	0.835582	0.356954
eBMD	20	6759706	C	T	20:6759706:C:T	rs13037675	20:6051554-9051554	3	0.118333	0.629496	6.49325
eBMD	20	7551554	G	A	20:7551554:G:A	rs6117854	20:6051554-9051554	1	0.99999	1	1.28153
eBMD	20	10622501	G	C	20:10622501:G:C	rs35761929	20:9484360-12484360	4	0.38284	0.553759	31.2858
eBMD	20	10629525	T	C	20:10629525:T:C	rs35308216	20:9484360-12484360	2	1	1	2.80607
eBMD	20	10647951	A	G	20:10647951:A:G	rs3790163	20:9484360-12484360	6	0.39987	0.595658	5.76036
eBMD	20	10984360	T	C	20:10984360:T:C	rs6040283	20:9484360-12484360	1	1	1	6.72227
eBMD	20	11150594	T	C	20:11150594:T:C	rs34778574	20:9484360-12484360	3	1	1	1.31803
eBMD	20	11191561	G	C	20:11191561:G:C	rs139326808	20:9484360-12484360	9	0.94647	0.948575	1.07825
eBMD	20	11227112	C	T	20:11227112:C:T	rs55716188	20:9484360-12484360	7	0.19188	0.616941	11.192
eBMD	20	38737984	G	T	20:38737984:G:T	rs6129491	20:38332628-41332628	2	0.0619294	0.544837	14.8828
eBMD	20	39135282	C	T	20:39135282:C:T	rs6029159	20:38332628-41332628	3	0.0782147	0.671123	26.9372
eBMD	20	39832628	T	C	20:39832628:T:C	rs17265513	20:38332628-41332628	1	0.99896	1	47.287
eBMD	20	48184463	G	A	20:48184463:G:A	rs575322	20:44105028-49684463	2	0.99921	1	8.65793
eBMD	21	17791751	A	G	21:17791751:A:G	rs3737408	21:16318013-19318013	1	0.0228389	0.55002	25.58
eBMD	21	28774023	G	A	21:28774023:G:A	rs2830913	21:27274023-30274023	1	0.8465	0.864753	0.507444
eBMD	21	35717837	T	G	21:35717837:T:G	rs55787537	21:34217837-41850120	3	1	1	1.14811
eBMD	21	40051447	A	G	21:40051447:A:G	rs2836619	21:34217837-41850120	2	0.5684	0.631833	3.1299
eBMD	21	40350120	A	G	21:40350120:A:G	rs11088458	21:34217837-41850120	1	0.99999	1	0.279812
eBMD	22	19683382	C	G	22:19683382:C:G	rs5748404	22:18179303-21179303	2	0.459153	0.753525	1.71105
eBMD	22	19679303	G	A	22:19679303:G:A	rs9606139	22:18179303-21179303	1	0.99956	1	2.47801
eBMD	22	29447111	C	T	22:29447111:C:T	rs11704898	22:27974482-30974482	2	0.671543	0.612227	1.55811
eBMD	22	30639993	C	T	22:30639993:C:T	rs41281637	22:27974482-30974482	5	0.965903	1	17.2192
eBMD	22	36677914	A	G	22:36677914:A:G	rs7078	22:35177914-43140098	2	1	1	27.7031
eBMD	22	46365137	G	A	22:46365137:G:A	rs570639864	22:44875611-47875611	3	0.99981	1	0.566906
eBMD	22	46375611	C	T	22:46375611:C:T	rs62654723	22:44875611-47875611	1	0.960527	1	0.6719
EduYears	1	91207367	A	G	1:91207367:A:G	rs10922912	1:89700757-99932507	4	0.0825408	0.507739	12.758
EduYears	2	59164616	T	C	2:59164616:T:C	rs1154573	2:57664616-60664616	1	0.241736	0.57583	0.787627
EduYears	2	162101261	G	A	2:162101261:G:A	rs11678980	2:157873374-163601261	1	0.380472	0.779287	34.0401
EduYears	4	23749077	A	G	4:23749077:A:G	rs7662686	4:22225345-25225345	1	0.107458	0.567106	4.61937
EduYears	6	19036035	T	C	6:19036035:T:C	rs72828517	6:13221897-20608497	1	0.0587243	0.81807	14.2675
EduYears	7	151328218	G	A	7:151328218:G:A	rs4726070	7:149847387-152847387	1	0.0603056	0.661001	38.5261
EduYears	8	142632258	C	T	8:142632258:C:T	rs28744600	8:141146105-144146105	1	0.0930416	0.594146	11.3526
EduYears	10	103606122	G	T	10:103606122:G:T	rs11596387	10:102128435-105128435	1	0.139844	0.530143	6.55761
EduYears	11	29274855	G	A	11:29274855:G:A	rs9666824	11:27774855-30774855	1	0.998231	1	0.256208
EduYears	18	21074255	G	A	18:21074255:G:A	rs303752	18:19574255-22574255	1	0.807256	0.663859	1.5662
EduYears	18	35159124	C	T	18:35159124:C:T	rs9964724	18:33670045-36670045	1	0.0765232	0.50863	11.6512
eGFRcys	1	3389757	A	G	1:3389757:A:G	rs41315284	1:0-4889757	1	1	1	0.504196
eGFRcys	1	7727854	T	C	1:7727854:T:C	rs1891215	1:6982078-12252356	6	0.28433	0.542182	4.52722
eGFRcys	1	10752356	T	C	1:10752356:T:C	rs169537	1:6982078-12252356	1	0.99996	1	2.08701
eGFRcys	1	46768864	G	C	1:46768864:G:C	rs201408120	1:42213441-49502447	5	0.199143	0.874952	64.299
eGFRcys	1	54204856	AGCCGCCGCC	A	1:54204856:AGCCGCCGCC:A	1:54204856:AGCCGCCGCC:A	1:52704856-63181136	5	0.951691	1	0.619725
eGFRcys	1	78349467	T	TCAGCCTCCTGAGTAGCTGGGATTA	1:78349467:T:TCAGCCTCCTGAGTAGCTGGGATTA	rs574383787	1:76944764-79944764	1	0.519489	0.538299	10.3914
eGFRcys	1	109816189	C	T	1:109816189:C:T	rs41279720	1:106081039-113639086	6	0.152367	0.762876	66.7389
eGFRcys	1	110470764	G	A	1:110470764:G:A	rs333947	1:106081039-113639086	1	1	1	33.0248
eGFRcys	1	120191044	A	T	1:120191044:A:T	rs12129705	1:116642558-121708115	2	0.207226	0.768432	20.481
eGFRcys	1	145630111	G	C	1:145630111:G:C	rs75246752	1:144130111-147130111	1	0.998013	1	3.44757
eGFRcys	1	150940625	T	G	1:150940625:T:G	rs267738	1:149437405-152437405	1	0.137232	0.683963	44.8257
eGFRcys	1	155178782	A	T	1:155178782:A:T	rs760077	1:153489823-156489823	3	0.58185	0.74973	34.9555
eGFRcys	1	156202173	A	G	1:156202173:A:G	rs1052053	1:153489823-156489823	2	0.6222	0.505811	1.38731
eGFRcys	1	174933414	A	G	1:174933414:A:G	rs12122361	1:170833595-176433414	2	0.216371	0.582696	12.8839
eGFRcys	1	180909061	T	C	1:180909061:T:C	rs1609829	1:179409061-188082662	3	0.521321	0.675532	10.0826
eGFRcys	1	186582662	A	C	1:186582662:A:C	rs12751255	1:179409061-188082662	1	0.99959	1	0.479586
eGFRcys	1	198680015	G	A	1:198680015:G:A	rs12733073	1:195945492-198945492	2	0.973825	1	0.186093
eGFRcys	1	201979455	G	A	1:201979455:G:A	rs3806357	1:200370630-203370630	2	0.971312	1	8.74049
eGFRcys	1	212553243	AG	A	1:212553243:AG:A	1:212553243:AG:A	1:209912408-212912408	2	0.982537	1	2.15321
eGFRcys	2	417167	T	C	2:417167:T:C	rs62106258	2:0-1786756	2	0.626621	0.946867	11.4859
eGFRcys	2	10183306	A	AGCCGCC	2:10183306:A:AGCCGCC	rs145793974	2:7765057-13032127	4	0.535846	0.648934	8.26062
eGFRcys	2	15782471	G	T	2:15782471:G:T	rs807624	2:14282471-21873372	1	0.589978	0.619127	14.7186
eGFRcys	2	20089000	G	A	2:20089000:G:A	rs80296077	2:14282471-21873372	4	0.0923136	0.619206	10.1953
eGFRcys	2	20373372	C	T	2:20373372:C:T	rs11687133	2:14282471-21873372	3	0.520236	0.575823	2.53243
eGFRcys	2	27730940	T	C	2:27730940:T:C	rs1260326	2:22380823-29230940	1	0.99951	1	27.953
eGFRcys	2	39241107	G	A	2:39241107:G:A	rs56219475	2:38332670-41332670	1	0.324847	0.820029	33.5758
eGFRcys	2	43439332	T	C	2:43439332:T:C	rs12476256	2:41939332-50095392	2	0.883732	0.74592	1.42926
eGFRcys	2	45878760	G	T	2:45878760:G:T	rs687914	2:41939332-50095392	1	0.99646	1	30.5742
eGFRcys	2	54787340	T	C	2:54787340:T:C	rs12713261	2:53078956-56078956	2	0.797232	0.918344	18.3651
eGFRcys	2	71163086	T	C	2:71163086:T:C	rs11681642	2:69663086-75347903	2	0.35078	0.848377	13.8548
eGFRcys	2	111616141	C	T	2:111616141:C:T	rs1533299	2:110310116-115467075	3	0.367185	0.72289	25.052
eGFRcys	2	111810281	A	G	2:111810281:A:G	rs13000374	2:110310116-115467075	2	0.504573	0.507522	0.194907
eGFRcys	2	113967075	C	T	2:113967075:C:T	rs11123169	2:110310116-115467075	1	0.750807	0.92521	24.1275
eGFRcys	2	120776742	C	T	2:120776742:C:T	rs141466977	2:119348049-122348049	4	0.99944	1	14.321
eGFRcys	2	120848049	C	T	2:120848049:C:T	rs28930677	2:119348049-122348049	1	0.970843	1	33.8057
eGFRcys	2	121306440	G	A	2:121306440:G:A	rs17050272	2:119348049-122348049	2	0.99964	1	10.1762
eGFRcys	2	121970361	T	C	2:121970361:T:C	rs35275076	2:119348049-122348049	3	0.846358	0.992804	5.52352
eGFRcys	2	160604514	C	T	2:160604514:C:T	rs76774368	2:158170346-161170346	2	0.507159	0.858581	17.6264
eGFRcys	2	165543199	A	G	2:165543199:A:G	rs3769869	2:164043199-167043199	1	0.741217	0.576279	1.32951
eGFRcys	2	170029657	C	T	2:170029657:C:T	rs34355135	2:168604938-171604938	3	0.99912	1	18.9949
eGFRcys	2	170048974	CA	C	2:170048974:CA:C	2:170048974:CA:C	2:168604938-171604938	4	0.174164	0.876136	9.88293
eGFRcys	2	176974104	G	T	2:176974104:G:T	rs863678	2:175474104-180065913	1	1	1	54.9316
eGFRcys	2	176982540	GC	G	2:176982540:GC:G	2:176982540:GC:G	2:175474104-180065913	6	0.969211	1	35.0373
eGFRcys	2	176993583	C	G	2:176993583:C:G	rs187355703	2:175474104-180065913	2	0.965951	1	15.143
eGFRcys	2	183214179	T	A	2:183214179:T:A	rs17264894	2:181712777-184712777	1	0.106347	0.877583	11.8785
eGFRcys	2	211540507	C	A	2:211540507:C:A	rs1047891	2:210040507-214717316	1	0.99951	1	18.852
eGFRcys	3	9517369	C	T	3:9517369:C:T	rs11542009	3:8011736-13810935	2	0.112501	0.663689	8.78003
eGFRcys	3	25424929	T	C	3:25424929:T:C	rs2306623	3:23924929-26924929	1	0.778163	0.649182	0.186093
eGFRcys	3	47087837	T	A	3:47087837:T:A	rs13063578	3:46745687-54137486	4	0.99837	1	0.903775
eGFRcys	3	49749648	C	CA	3:49749648:C:CA	rs549664712	3:46745687-54137486	1	0.670329	0.83161	6.05367
eGFRcys	3	64547477	G	C	3:64547477:G:C	rs35667547	3:60959819-66047477	1	0.991552	1	1.02599
eGFRcys	3	69797326	C	A	3:69797326:C:A	rs1121878	3:68297413-73111630	1	0.199234	0.63479	17.7362
eGFRcys	3	70014091	G	A	3:70014091:G:A	rs149617956	3:68297413-73111630	2	0.939563	0.939605	0.429348
eGFRcys	3	193811305	C	G	3:193811305:C:G	rs10933713	3:192311305-197135432	1	0.948027	0.878052	2.02825
eGFRcys	4	23743450	T	C	4:23743450:T:C	rs16874072	4:22246420-27960991	1	0.0782334	0.589028	15.7934
eGFRcys	4	77221247	C	T	4:77221247:C:T	rs72655601	4:75910318-78910318	2	0.431682	0.779692	2.82967
eGFRcys	4	77410318	C	A	4:77410318:C:A	rs4859682	4:75910318-78910318	1	0.569139	0.848784	3.00159
eGFRcys	4	129522518	G	A	4:129522518:G:A	rs904477	4:125094981-129733277	2	0.0507555	0.652304	11.9745
eGFRcys	4	144355290	G	C	4:144355290:G:C	rs139323761	4:142687380-148360186	4	0.767284	0.995896	16.5679
eGFRcys	4	146860186	A	G	4:146860186:A:G	rs7679276	4:142687380-148360186	2	0.995531	1	34.3291
eGFRcys	4	151199080	G	A	4:151199080:G:A	rs2290846	4:149699080-152699080	1	0.445651	0.894422	29.0399
eGFRcys	5	1233937	A	G	5:1233937:A:G	rs184695735	5:0-1994497	3	0.765519	0.660165	0.186093
eGFRcys	5	39441157	T	A	5:39441157:T:A	rs10512706	5:37885641-40885641	2	0.197301	0.619515	14.6408
eGFRcys	5	53304991	C	T	5:53304991:C:T	rs80138475	5:51804991-54804991	1	0.311184	0.827009	4.46882
eGFRcys	5	75003678	T	C	5:75003678:T:C	rs2307111	5:73503678-76503678	1	0.464552	0.809663	5.40042
eGFRcys	5	142441059	A	G	5:142441059:A:G	rs11740320	5:140954081-143954081	1	0.0652172	0.547706	31.7638
eGFRcys	5	176799992	T	C	5:176799992:T:C	rs10051765	5:173754406-178299992	1	0.933466	0.947071	7.14479
eGFRcys	6	2039044	T	C	6:2039044:T:C	rs9503077	6:550791-3550791	1	0.229736	0.551676	2.33831
eGFRcys	6	7242605	T	C	6:7242605:T:C	rs11752007	6:5639160-13791982	5	0.595007	0.596233	5.76678
eGFRcys	6	12291982	C	A	6:12291982:C:A	rs2248580	6:5639160-13791982	4	0.424809	0.505479	8.57253
eGFRcys	6	20428432	C	A	6:20428432:C:A	rs9465741	6:18928432-21928432	1	0.992833	1	8.74527
eGFRcys	6	39140125	A	T	6:39140125:A:T	rs755852	6:37640125-46858107	5	0.297849	0.715253	4.38105
eGFRcys	6	41702582	C	T	6:41702582:C:T	rs62396735	6:37640125-46858107	4	0.453697	0.991508	26.3021
eGFRcys	6	43806609	G	A	6:43806609:G:A	rs881858	6:37640125-46858107	1	0.317888	0.536527	14.834
eGFRcys	6	44030011	A	G	6:44030011:A:G	rs833805	6:37640125-46858107	3	1	1	18.4098
eGFRcys	6	50791584	CACAA	C	6:50791584:CACAA:C	rs768910124	6:50008192-53008192	5	0.99806	1	0.196372
eGFRcys	6	51359803	G	A	6:51359803:G:A	rs4715221	6:50008192-53008192	1	0.178202	0.81521	14.5287
eGFRcys	6	51497503	C	A	6:51497503:C:A	rs76572975	6:50008192-53008192	4	0.99796	1	1.94025
eGFRcys	6	51682817	A	G	6:51682817:A:G	rs9474085	6:50008192-53008192	8	0.123693	0.541153	3.3163
eGFRcys	6	82456583	A	T	6:82456583:A:T	rs41270569	6:80964216-83964216	4	0.184654	0.792395	19.6393
eGFRcys	6	82464216	T	G	6:82464216:T:G	rs9361858	6:80964216-83964216	1	1	1	4.38884
eGFRcys	6	100620931	C	T	6:100620931:C:T	rs17185536	6:99129078-102129078	1	0.165671	0.628034	6.21831
eGFRcys	6	154983792	C	T	6:154983792:C:T	rs1554447	6:153346271-156346271	2	0.464285	0.86098	1.37764
eGFRcys	6	161127501	A	G	6:161127501:A:G	rs73015965	6:159362809-162362809	1	0.061205	0.606939	13.1652
eGFRcys	7	1265682	C	T	7:1265682:C:T	rs11762900	7:0-2786567	2	0.89056	0.983146	5.99185
eGFRcys	7	1286567	G	T	7:1286567:G:T	rs62435145	7:0-2786567	1	0.563759	0.82351	19.2821
eGFRcys	7	17162882	A	G	7:17162882:A:G	rs17643734	7:15645526-18645526	1	0.322979	0.705886	3.66729
eGFRcys	7	25793257	G	C	7:25793257:G:C	rs73089698	7:24293257-27293257	1	0.326282	0.528309	4.33396
eGFRcys	7	73474825	G	C	7:73474825:G:C	rs17855988	7:71491592-74491592	2	0.853933	0.991109	6.11346
eGFRcys	7	101231632	G	A	7:101231632:G:A	rs55995100	7:99731082-102731082	1	0.44347	0.724933	4.74586
eGFRcys	7	128577914	C	CGCGGG	7:128577914:C:CGCGGG	rs142738614	7:127077914-130077914	1	0.814064	0.751414	2.68533
eGFRcys	7	129663496	C	T	7:129663496:C:T	rs11556924	7:127077914-130077914	4	0.888643	0.995798	32.9558
eGFRcys	7	140158851	C	G	7:140158851:C:G	rs2272095	7:138644414-141644414	1	0.159508	0.904587	78.4842
eGFRcys	7	155605071	C	T	7:155605071:C:T	rs9333592	7:154119498-157119498	6	0.9999	1	8.01658
eGFRcys	7	155619498	A	T	7:155619498:A:T	rs288766	7:154119498-157119498	1	0.95672	1	3.71424
eGFRcys	7	155670175	T	C	7:155670175:T:C	rs111239279	7:154119498-157119498	2	1	1	0.235057
eGFRcys	8	21925214	C	G	8:21925214:C:G	rs6997244	8:20425214-27435636	5	0.21186	0.524024	3.84403
eGFRcys	8	23629944	C	T	8:23629944:C:T	rs453974	8:20425214-27435636	3	0.418486	0.739285	0.708458
eGFRcys	8	25935636	G	A	8:25935636:G:A	rs11135916	8:20425214-27435636	4	0.99989	1	1.10009
eGFRcys	8	66692011	C	T	8:66692011:C:T	rs11557049	8:65192011-68192011	1	0.99965	1	38.1119
eGFRcys	8	120749166	C	T	8:120749166:C:T	rs10092747	8:119249166-122249166	1	0.811245	0.926374	0.857432
eGFRcys	8	134332960	C	T	8:134332960:C:T	rs10283362	8:134135481-137135481	1	0.133363	0.548752	4.83263
eGFRcys	9	14098867	T	C	9:14098867:T:C	rs542733	9:12598867-17916995	1	0.871559	0.895265	19.452
eGFRcys	9	71432477	A	G	9:71432477:A:G	rs2039425	9:69931174-72931174	1	0.313737	0.542222	1.95054
eGFRcys	9	119150675	C	T	9:119150675:C:T	rs3789304	9:117707606-120707606	1	0.315334	0.619707	3.11884
eGFRcys	9	123707281	C	T	9:123707281:C:T	rs141350020	9:122207281-125207281	1	0.971459	1	3.45522
eGFRcys	9	133069741	C	A	9:133069741:C:A	rs143378550	9:129184611-134982006	2	0.972241	1	2.07218
eGFRcys	9	140130606	A	T	9:140130606:A:T	9:140130606:A:T	9:137596090-140596090	2	0.972316	1	6.9349
eGFRcys	10	899071	A	T	10:899071:A:T	rs80282103	10:0-2399071	1	0.980401	1	0.89639
eGFRcys	10	52645424	C	T	10:52645424:C:T	rs10994860	10:51148454-54148454	1	0.222259	0.763641	60.4415
eGFRcys	10	76068817	A	G	10:76068817:A:G	rs11000980	10:74568817-77568817	1	0.36081	0.509182	1.50481
eGFRcys	10	94839642	G	A	10:94839642:G:A	rs2068888	10:93339642-98776018	1	0.68062	0.618923	1.62157
eGFRcys	10	102626510	G	T	10:102626510:G:T	rs61873510	10:101571601-104571601	2	0.990612	1	22.1602
eGFRcys	10	134459388	A	G	10:134459388:A:G	rs1133400	10:132959388-135534747	1	0.985797	1	47.9463
eGFRcys	11	2169014	A	G	11:2169014:A:G	rs10770125	11:679864-3679864	6	0.555543	0.563035	2.40989
eGFRcys	11	2798804	A	C	11:2798804:A:C	rs81205	11:679864-3679864	7	0.953431	1	3.47574
eGFRcys	11	2927378	T	C	11:2927378:T:C	rs410335	11:679864-3679864	5	0.670552	0.746353	0.809803
eGFRcys	11	30749090	T	C	11:30749090:T:C	rs963837	11:29260335-34456492	1	1	1	1.42946
eGFRcys	11	30749171	GTTCCCGCTCTGTAACTTATCAAC	G	11:30749171:GTTCCCGCTCTGTAACTTATCAAC:G	11:30749171:GTTCCCGCTCTGTAACTTATCAAC:G	11:29260335-34456492	2	1	1	0.807774
eGFRcys	11	32410337	C	G	11:32410337:C:G	rs5030317	11:29260335-34456492	5	0.387633	0.726804	5.80864
eGFRcys	11	32956492	C	T	11:32956492:C:T	rs62618693	11:29260335-34456492	3	0.621612	0.996639	73.4119
eGFRcys	11	48028343	G	T	11:48028343:G:T	rs17198607	11:45968791-53002501	1	0.468314	0.849195	22.799
eGFRcys	11	64466542	T	G	11:64466542:T:G	rs61884414	11:60042006-66995211	3	0.960401	1	0.506941
eGFRcys	11	68879915	T	C	11:68879915:T:C	rs56238214	11:67379915-70379915	1	0.994181	1	6.40104
eGFRcys	11	72945341	C	T	11:72945341:C:T	rs2511241	11:71445341-74445341	1	0.958164	1	20.3503
eGFRcys	11	85564380	G	A	11:85564380:G:A	rs531641885	11:84064380-87064380	2	0.991643	1	5.35442
eGFRcys	12	2064666	T	C	12:2064666:T:C	rs12423058	12:652655-3652655	2	0.301366	0.963662	24.0004
eGFRcys	12	12210001	A	C	12:12210001:A:C	rs11616030	12:10710001-13710001	1	0.271543	0.504628	0.937979
eGFRcys	12	48157703	C	T	12:48157703:C:T	rs11830537	12:46657703-51767335	2	0.549163	0.619209	3.79061
eGFRcys	12	50267335	C	T	12:50267335:C:T	rs836968	12:46657703-51767335	1	1	1	12.926
eGFRcys	12	63544209	A	G	12:63544209:A:G	rs1042615	12:62057914-65057914	1	0.0508904	0.740223	23.0577
eGFRcys	12	111884608	T	C	12:111884608:T:C	rs3184504	12:108856084-113384608	1	0.972597	1	15.458
eGFRcys	12	114313016	A	C	12:114313016:A:C	rs3782447	12:114027503-117027503	2	0.50189	0.67203	3.1367
eGFRcys	12	115527503	A	G	12:115527503:A:G	rs12811045	12:114027503-117027503	1	0.9997	1	8.15524
eGFRcys	12	121206182	T	C	12:121206182:T:C	rs150882911	12:119931225-125278754	4	0.987631	1	0.873036
eGFRcys	12	121435427	G	A	12:121435427:G:A	rs2464196	12:119931225-125278754	1	0.146781	0.617274	16.9371
eGFRcys	12	124809459	G	A	12:124809459:G:A	rs1055941	12:119931225-125278754	3	0.197097	0.5545	2.43899
eGFRcys	13	28604007	T	C	13:28604007:T:C	rs76428106	13:27104007-30104007	1	1	1	0.186093
eGFRcys	13	49775997	A	G	13:49775997:A:G	rs45604939	13:48171053-51171053	1	0.378539	0.868256	28.9121
eGFRcys	13	50342703	ATTTTTT	A	13:50342703:ATTTTTT:A	13:50342703:ATTTTTT:A	13:48171053-51171053	7	0.986562	1	0.679343
eGFRcys	14	73361447	G	T	14:73361447:G:T	rs68132241	14:71871729-74871729	1	0.210568	0.88675	42.5784
eGFRcys	14	93570702	C	T	14:93570702:C:T	rs12883201	14:93344947-96344947	2	0.698034	0.784982	2.51784
eGFRcys	14	94844947	C	T	14:94844947:C:T	rs28929474	14:93344947-96344947	1	0.988993	1	4.30373
eGFRcys	14	100705787	GCCA	G	14:100705787:GCCA:G	rs765286940	14:99676769-102676769	2	0.548991	0.938213	2.38029
eGFRcys	15	53907948	G	A	15:53907948:G:A	rs17730281	15:52498595-55498595	2	0.612377	0.974439	10.4539
eGFRcys	15	54003091	G	A	15:54003091:G:A	rs551225	15:52498595-55498595	1	0.107829	0.557995	13.2858
eGFRcys	15	57729289	G	C	15:57729289:G:C	rs4774940	15:56229289-59229289	1	0.960785	1	4.51582
eGFRcys	15	57778324	C	T	15:57778324:C:T	rs11856034	15:56229289-59229289	5	0.583628	0.956446	2.73394
eGFRcys	15	57775826	G	A	15:57775826:G:A	rs12148280	15:56229289-59229289	3	0.583358	0.631529	0.222432
eGFRcys	15	57792679	C	T	15:57792679:C:T	rs181592246	15:56229289-59229289	4	0.99999	1	1.94142
eGFRcys	15	63379592	G	A	15:63379592:G:A	rs11857703	15:59399031-67276993	4	0.869094	0.975436	3.58223
eGFRcys	15	76134174	G	GT	15:76134174:G:GT	rs146188147	15:70973928-79327968	3	0.78257	0.985114	10.5963
eGFRcys	15	76304503	A	G	15:76304503:A:G	rs10851885	15:70973928-79327968	6	0.8684	0.929529	5.46027
eGFRcys	15	81165842	G	A	15:81165842:G:A	rs62035088	15:79665842-82665842	1	0.838396	0.753783	0.950585
eGFRcys	15	81241246	TGAA	T	15:81241246:TGAA:T	rs200201338	15:79665842-82665842	3	0.638475	0.646156	0.186093
eGFRcys	15	96714816	C	A	15:96714816:C:A	rs56332871	15:95208291-100774326	2	0.288551	0.90575	46.7541
eGFRcys	15	99277893	A	G	15:99277893:A:G	rs45557931	15:95208291-100774326	4	0.987542	1	11.771
eGFRcys	15	99320222	G	C	15:99320222:G:C	rs11635613	15:95208291-100774326	3	0.0967725	0.546561	11.9259
eGFRcys	16	3586230	C	T	16:3586230:C:T	rs9790	16:0-3935837	3	0.204498	0.745512	13.3769
eGFRcys	16	11455993	T	C	16:11455993:T:C	rs2113260	16:9599707-12599707	2	0.466584	0.832588	10.4493
eGFRcys	16	20392332	G	A	16:20392332:G:A	rs77924615	16:18892332-21892332	1	1	1	2.18024
eGFRcys	16	28304676	G	A	16:28304676:G:A	rs76597446	16:26796068-31494922	1	0.107473	0.614942	15.7059
eGFRcys	16	51755371	C	T	16:51755371:C:T	rs12927956	16:50236894-54875209	2	0.461335	0.894161	4.95307
eGFRcys	16	51788698	A	G	16:51788698:A:G	rs17258888	16:50236894-54875209	5	0.943815	0.997697	3.59095
eGFRcys	16	70258924	C	T	16:70258924:C:T	rs560124875	16:66228890-71201031	4	0.789112	0.82132	1.08475
eGFRcys	16	89896005	C	G	16:89896005:C:G	rs72811597	16:87872501-90354753	2	0.986463	1	4.22218
eGFRcys	17	7484101	C	A	17:7484101:C:A	rs9901673	17:5984101-8984101	1	0.3545	0.5573	33.2154
eGFRcys	17	37768684	G	A	17:37768684:G:A	rs143383546	17:34602035-39557780	3	0.310408	0.86733	2.5577
eGFRcys	17	38057780	CTTG	C	17:38057780:CTTG:C	17:38057780:CTTG:C	17:34602035-39557780	6	0.483989	0.7052	8.91956
eGFRcys	17	46894377	A	C	17:46894377:A:C	rs3959442	17:41732512-50127860	1	0.159485	0.530464	7.10748
eGFRcys	17	58382148	A	AG	17:58382148:A:AG	rs559070273	17:54946150-60975642	5	0.787143	0.875886	3.30034
eGFRcys	17	70403690	C	G	17:70403690:C:G	rs141389156	17:68903690-74797873	1	0.99998	1	0.692376
eGFRcys	18	24393213	C	A	18:24393213:C:A	rs16942751	18:22949049-25949049	2	0.993373	1	11.5828
eGFRcys	18	24448982	AC	A	18:24448982:AC:A	18:24448982:AC:A	18:22949049-25949049	1	0.355256	0.625736	7.1976
eGFRcys	18	77160235	A	C	18:77160235:A:C	rs56376587	18:75660235-78077248	1	0.788549	0.898367	10.5319
eGFRcys	19	10463118	G	C	19:10463118:G:C	rs34536443	19:5998799-11963118	1	0.67582	0.991675	28.19
eGFRcys	19	14588476	C	G	19:14588476:C:G	rs2241358	19:13088476-16088476	1	0.763498	0.965547	10.4246
eGFRcys	19	18490284	G	A	19:18490284:G:A	rs12104325	19:18078743-21078743	3	0.710349	0.801024	4.59079
eGFRcys	19	19379549	C	T	19:19379549:C:T	rs58542926	19:18078743-21078743	1	0.158467	0.560801	8.37816
eGFRcys	19	33346430	C	T	19:33346430:C:T	rs111590167	19:31894090-34894090	3	0.988253	1	0.186093
eGFRcys	19	33346607	C	CA	19:33346607:C:CA	rs538877901	19:31894090-34894090	1	0.627017	0.591048	0.233623
eGFRcys	19	33360652	A	T	19:33360652:A:T	rs2287876	19:31894090-34894090	4	0.347879	0.736032	4.50835
eGFRcys	19	33517515	C	T	19:33517515:C:T	rs28626308	19:31894090-34894090	5	0.117249	0.706546	23.1312
eGFRcys	19	45411941	T	C	19:45411941:T:C	rs429358	19:43892254-46892254	1	0.438396	0.758884	5.21095
eGFRcys	19	45412079	C	T	19:45412079:C:T	rs7412	19:43892254-46892254	2	0.466416	0.885047	13.8368
eGFRcys	19	45714275	T	C	19:45714275:T:C	rs346738	19:43892254-46892254	3	0.270507	0.547114	4.47297
eGFRcys	19	49259529	A	G	19:49259529:A:G	rs838133	19:47759529-50759529	1	0.989825	1	10.2176
eGFRcys	19	54755133	T	C	19:54755133:T:C	rs12986064	19:54340147-57340147	2	0.910164	0.714968	0.222019
eGFRcys	20	3058938	C	CTT	20:3058938:C:CTT	rs3055431	20:1565547-4565547	2	0.290772	0.745495	9.0148
eGFRcys	20	23612737	C	T	20:23612737:C:T	rs911119	20:18914581-27618062	1	0.99836	1	3.3482
eGFRcys	20	23612979	C	T	20:23612979:C:T	rs62208869	20:18914581-27618062	5	0.99714	1	1.31142
eGFRcys	20	23614304	C	T	20:23614304:C:T	rs55837531	20:18914581-27618062	3	1	1	3.96112
eGFRcys	20	23635529	A	G	20:23635529:A:G	rs73102387	20:18914581-27618062	4	1	1	0.952129
eGFRcys	20	23636830	A	G	20:23636830:A:G	rs8123349	20:18914581-27618062	2	1	1	2.2984
eGFRcys	20	23732521	T	C	20:23732521:T:C	rs117567509	20:18914581-27618062	6	1	1	0.196372
eGFRcys	20	23735447	T	G	20:23735447:T:G	rs563627351	20:18914581-27618062	8	0.99983	1	0.488611
eGFRcys	20	24100352	C	T	20:24100352:C:T	rs77149469	20:18914581-27618062	9	1	1	0.780849
eGFRcys	20	24243902	A	C	20:24243902:A:C	rs141005800	20:18914581-27618062	10	1	1	0.780849
eGFRcys	20	29929382	A	C	20:29929382:A:C	rs77925548	20:27988377-34826680	8	0.64749	0.667536	0.481856
eGFRcys	20	30679527	G	T	20:30679527:G:T	rs541585183	20:27988377-34826680	9	0.25502	0.590053	2.023
eGFRcys	20	29945161	G	A	20:29945161:G:A	rs763573593	20:27988377-34826680	3	1	1	0.481856
eGFRcys	20	30003138	C	T	20:30003138:C:T	rs186864763	20:27988377-34826680	10	0.97804	1	0.481856
eGFRcys	20	30167604	C	G	20:30167604:C:G	rs559747212	20:27988377-34826680	2	0.46468	0.617308	1.21632
eGFRcys	20	30672836	C	T	20:30672836:C:T	rs242608	20:27988377-34826680	5	0.0777141	0.544263	3.51528
eGFRcys	20	32028693	C	T	20:32028693:C:T	rs192992870	20:27988377-34826680	4	0.99888	1	0.530712
eGFRcys	20	43042364	C	T	20:43042364:C:T	rs1800961	20:41542364-44542364	1	0.986557	1	43.6587
eGFRcys	20	52735238	G	GT	20:52735238:G:GT	rs35870583	20:51235238-54235238	1	0.939348	0.983679	13.5907
eGFRcys	20	52788189	C	T	20:52788189:C:T	rs35051736	20:51235238-54235238	3	1	1	23.6889
eGFRcys	20	52790786	T	G	20:52790786:T:G	rs2762943	20:51235238-54235238	2	1	1	3.90075
eGFRcys	20	55966904	C	T	20:55966904:C:T	rs117963839	20:54400809-58963993	2	0.426236	0.62515	8.70597
eGFRcys	20	62470872	C	T	20:62470872:C:T	rs4809370	20:60970872-63025520	1	0.960186	1	1.06597
eGFRcys	21	16236580	C	T	21:16236580:C:T	rs78581838	21:15076783-18076783	3	0.619681	0.984616	7.28262
eGFRcys	21	16576783	G	A	21:16576783:G:A	rs2823139	21:15076783-18076783	1	0.892427	0.997951	29.7423
eGFRcys	21	38071988	A	G	21:38071988:A:G	rs116948941	21:33857025-39334641	3	0.497926	0.754754	7.11305
eGFRcys	21	46487730	T	C	21:46487730:T:C	rs79585412	21:45426684-48129895	2	0.50835	0.743331	1.99101
eGFRcys	21	46926684	A	G	21:46926684:A:G	rs73907568	21:45426684-48129895	1	0.75464	0.671032	0.968389
eGFR	1	20141060	G	A	1:20141060:G:A	rs36095412	1:18641060-25199340	2	1	1	2.2658
eGFR	1	21820042	A	G	1:21820042:A:G	rs12132412	1:18641060-25199340	4	0.758519	0.699833	2.88915
eGFR	1	23699340	G	A	1:23699340:G:A	rs2749153	1:18641060-25199340	1	0.371962	0.509884	4.31388
eGFR	1	27021913	G	C	1:27021913:G:C	rs114165349	1:25680088-28680088	1	0.0920324	0.635241	49.1653
eGFR	1	53581670	A	G	1:53581670:A:G	rs3820201	1:52081670-55081670	1	0.51874	0.87153	11.8592
eGFR	1	100818728	T	G	1:100818728:T:G	rs17420882	1:99318728-102318728	1	0.961491	1	24.6631
eGFR	1	115236057	G	A	1:115236057:G:A	rs17602729	1:111758293-118520344	2	0.833338	0.638914	4.46642
eGFR	1	150940625	T	G	1:150940625:T:G	rs267738	1:149440625-152440625	1	0.344688	0.859029	44.8257
eGFR	1	155161794	C	T	1:155161794:C:T	rs147048677	1:154300679-157300679	2	0.97221	1	0.186093
eGFR	1	171478706	T	A	1:171478706:T:A	rs6700683	1:169978706-172978706	1	0.991274	1	4.26269
eGFR	1	180905694	C	T	1:180905694:C:T	rs3795503	1:179405694-187911592	2	0.99834	1	5.29182
eGFR	1	184672098	G	A	1:184672098:G:A	rs78444298	1:179405694-187911592	1	0.99953	1	12.0406
eGFR	1	201016296	G	A	1:201016296:G:A	rs3850625	1:199516296-202516296	1	1	1	14.1606
eGFR	1	201979455	G	A	1:201979455:G:A	rs3806357	1:199516296-202516296	4	0.99987	1	8.74049
eGFR	1	214744893	T	C	1:214744893:T:C	rs7535253	1:213243309-216243309	1	0.459236	0.869781	11.6826
eGFR	1	221001142	A	C	1:221001142:A:C	rs61830291	1:219501142-222501142	1	0.97923	1	6.34963
eGFR	2	15782471	G	T	2:15782471:G:T	rs807624	2:14282471-20176276	1	0.762507	0.929377	14.7186
eGFR	2	27674931	AAAC	A	2:27674931:AAAC:A	rs750801245	2:24574016-29230940	3	0.207405	0.783827	14.2706
eGFR	2	27730940	T	C	2:27730940:T:C	rs1260326	2:24574016-29230940	1	0.99958	1	27.953
eGFR	2	40680149	T	G	2:40680149:T:G	rs2301343	2:39180149-44951957	3	0.99991	1	17.0523
eGFR	2	43439332	T	C	2:43439332:T:C	rs12476256	2:39180149-44951957	2	0.99748	1	1.42926
eGFR	2	46534220	T	C	2:46534220:T:C	rs1867784	2:45028695-48028695	1	0.235218	0.633033	8.57667
eGFR	2	71163086	T	C	2:71163086:T:C	rs11681642	2:69663086-75348933	3	0.440318	0.881454	13.8548
eGFR	2	103155075	T	C	2:103155075:T:C	rs77375846	2:97608277-104655075	1	0.262422	0.507212	0.944131
eGFR	2	113967075	C	T	2:113967075:C:T	rs11123169	2:112467075-115467075	1	0.394483	0.661327	24.1275
eGFR	2	120848049	C	T	2:120848049:C:T	rs28930677	2:119806440-122806440	2	0.295059	0.603099	33.8057
eGFR	2	121306440	G	A	2:121306440:G:A	rs17050272	2:119806440-122806440	1	0.769922	0.839405	10.1762
eGFR	2	170010985	T	C	2:170010985:T:C	rs2075252	2:168512199-171512199	1	0.167358	0.959777	51.4279
eGFR	2	170029657	C	T	2:170029657:C:T	rs34355135	2:168512199-171512199	2	1	1	18.9949
eGFR	2	176877166	GA	G	2:176877166:GA:G	2:176877166:GA:G	2:175493583-181126080	9	0.13179	0.706172	36.6865
eGFR	2	176974104	G	T	2:176974104:G:T	rs863678	2:175493583-181126080	3	1	1	54.9316
eGFR	2	176982540	GC	G	2:176982540:GC:G	2:176982540:GC:G	2:175493583-181126080	8	0.97946	1	31.9607
eGFR	2	176993583	C	G	2:176993583:C:G	rs187355703	2:175493583-181126080	1	0.85741	0.917067	15.143
eGFR	2	211337590	T	G	2:211337590:T:G	rs16844516	2:210040507-215512225	6	0.955512	1	1.34978
eGFR	2	211540507	C	A	2:211540507:C:A	rs1047891	2:210040507-215512225	1	1	1	18.852
eGFR	2	214012225	C	T	2:214012225:C:T	rs112905092	2:210040507-215512225	2	0.989331	1	35.6432
eGFR	2	217665788	T	C	2:217665788:T:C	rs1548945	2:216165788-221856449	1	0.540692	0.68082	2.85151
eGFR	2	227201709	C	G	2:227201709:C:G	rs10933138	2:225701709-228701709	1	0.730015	0.7327	0.189082
eGFR	2	227291415	A	C	2:227291415:A:C	rs11686139	2:225701709-228701709	3	0.128517	0.674861	12.1976
eGFR	3	49431160	T	A	3:49431160:T:A	rs7650253	3:47931160-50931160	1	0.938776	0.951253	0.519334
eGFR	3	50830788	T	C	3:50830788:T:C	rs115450633	3:47931160-50931160	3	0.602417	0.50022	0.574039
eGFR	3	69797326	C	A	3:69797326:C:A	rs1121878	3:68297413-71297413	1	0.0778358	0.513299	17.7362
eGFR	3	87037543	A	G	3:87037543:A:G	rs13066793	3:85537543-88537543	1	0.953696	1	11.7757
eGFR	3	129701252	A	AT	3:129701252:A:AT	rs11380331	3:124404688-133931380	6	0.9567	1	1.65234
eGFR	3	141716072	T	C	3:141716072:T:C	rs1511299	3:140248306-143248306	1	0.491663	0.864175	1.1583
eGFR	3	184020542	G	T	3:184020542:G:T	rs11545169	3:183785861-190935858	4	0.893193	0.958485	24.3531
eGFR	3	187669234	C	A	3:187669234:C:A	rs13069721	3:183785861-190935858	5	0.926182	0.948455	3.1593
eGFR	3	195600227	T	C	3:195600227:T:C	rs12487782	3:192311168-197135432	4	0.599985	0.787369	4.72716
eGFR	3	195635432	G	A	3:195635432:G:A	rs34221697	3:192311168-197135432	1	0.389188	0.580045	10.0463
eGFR	4	23743450	T	C	4:23743450:T:C	rs16874072	4:23301834-26301834	2	0.0656896	0.507654	15.7934
eGFR	4	24801834	C	G	4:24801834:C:G	rs1799895	4:23301834-26301834	1	1	1	25.9142
eGFR	4	40428091	C	T	4:40428091:C:T	rs35529250	4:38921568-43865466	2	0.99999	1	1.53781
eGFR	4	42362132	T	G	4:42362132:T:G	rs11732881	4:38921568-43865466	3	0.217468	0.597927	9.02157
eGFR	4	77221247	C	T	4:77221247:C:T	rs72655601	4:75894018-82670475	3	0.317124	0.688445	2.82967
eGFR	4	77410318	C	A	4:77410318:C:A	rs4859682	4:75894018-82670475	1	0.265399	0.686263	3.00159
eGFR	4	106819053	G	A	4:106819053:G:A	rs34712979	4:102184014-107625385	3	0.973695	1	12.4268
eGFR	4	129522518	G	A	4:129522518:G:A	rs904477	4:126567685-129567685	2	0.256658	0.844286	11.9745
eGFR	4	144355290	G	C	4:144355290:G:C	rs139323761	4:142855290-145855290	1	0.99928	1	16.5679
eGFR	4	150122817	T	C	4:150122817:T:C	rs10520008	4:148629103-151629103	1	0.204172	0.531731	1.14684
eGFR	5	1212453	G	A	5:1212453:G:A	rs121434346	5:0-2712453	1	0.968788	1	1.21955
eGFR	5	39394851	GGCATTATT	G	5:39394851:GGCATTATT:G	rs767292631	5:37894851-40894851	1	0.707657	0.713228	2.11156
eGFR	5	39437129	G	C	5:39437129:G:C	rs10461725	5:37894851-40894851	2	0.868394	0.730033	1.0957
eGFR	5	39441157	T	A	5:39441157:T:A	rs10512706	5:37894851-40894851	5	0.19707	0.586451	14.6408
eGFR	5	53271420	G	A	5:53271420:G:A	rs702634	5:51804991-54804991	2	0.442219	0.864018	1.75513
eGFR	5	53304991	C	T	5:53304991:C:T	rs80138475	5:51804991-54804991	1	0.236611	0.729381	4.46882
eGFR	5	90647770	T	C	5:90647770:T:C	rs4916712	5:88725416-91725416	2	0.899442	0.733505	0.215127
eGFR	5	130748304	T	C	5:130748304:T:C	rs74667082	5:128330781-133164516	3	0.684365	0.648397	1.74589
eGFR	5	138715502	C	T	5:138715502:C:T	rs33972313	5:137223408-140223408	1	0.122622	0.554396	30.566
eGFR	5	176813232	GGTCCCCAAGCTGCGCCAGGCT	G	5:176813232:GGTCCCCAAGCTGCGCCAGGCT:G	5:176813232:GGTCCCCAAGCTGCGCCAGGCT:G	5:175315124-178315124	2	0.866062	0.953104	8.71018
eGFR	5	176806636	C	T	5:176806636:C:T	rs35716097	5:175315124-178315124	3	0.99996	1	11.5675
eGFR	6	7109665	C	G	6:7109665:C:G	rs3904600	6:5632602-11078529	1	0.183221	0.775186	33.9162
eGFR	6	40998167	T	C	6:40998167:T:C	rs742493	6:37646230-45306315	8	0.80921	0.964291	16.2456
eGFR	6	41690823	C	A	6:41690823:C:A	rs13200335	6:37646230-45306315	3	0.93465	0.97026	4.45538
eGFR	6	42897074	T	C	6:42897074:T:C	rs2234185	6:37646230-45306315	6	0.31397	0.72778	35.6073
eGFR	6	43263473	T	G	6:43263473:T:G	rs78882866	6:37646230-45306315	4	0.0850532	0.52932	15.5677
eGFR	6	43267663	G	A	6:43267663:G:A	rs80308492	6:37646230-45306315	2	1	1	4.24196
eGFR	6	44030011	A	G	6:44030011:A:G	rs833805	6:37646230-45306315	5	0.99997	1	18.4098
eGFR	6	51359803	G	A	6:51359803:G:A	rs4715221	6:50389483-53389483	5	0.0946108	0.652029	14.5287
eGFR	6	51497503	C	A	6:51497503:C:A	rs76572975	6:50389483-53389483	3	0.99815	1	0.196372
eGFR	6	51889483	G	A	6:51889483:G:A	rs45517932	6:50389483-53389483	1	0.744156	0.662719	0.486224
eGFR	6	108944165	C	T	6:108944165:C:T	rs3813498	6:107444165-110444165	1	0.950518	1	6.45064
eGFR	6	109036081	C	T	6:109036081:C:T	rs56229700	6:107444165-110444165	2	0.864606	0.865319	1.26343
eGFR	6	130349119	C	T	6:130349119:C:T	rs6569648	6:128849119-137592167	1	0.576002	0.629229	3.62522
eGFR	6	131929309	A	AC	6:131929309:A:AC	rs71753454	6:128849119-137592167	3	0.555455	0.971263	14.7614
eGFR	6	131873982	G	A	6:131873982:G:A	rs73542824	6:128849119-137592167	8	0.061817	0.907671	45.3316
eGFR	6	133789728	G	A	6:133789728:G:A	rs9493627	6:128849119-137592167	2	0.105974	0.745445	28.6925
eGFR	6	134214525	C	G	6:134214525:C:G	rs12190287	6:128849119-137592167	4	0.704771	0.812443	6.43949
eGFR	6	154983792	C	T	6:154983792:C:T	rs1554447	6:153486664-156486664	1	0.421995	0.838763	1.37764
eGFR	6	160543148	C	T	6:160543148:C:T	rs12208357	6:159168186-162168186	5	0.77292	0.989956	19.4807
eGFR	6	160670282	A	C	6:160670282:A:C	rs316019	6:159168186-162168186	2	0.18152	0.838132	9.79151
eGFR	6	161141740	C	T	6:161141740:C:T	rs190381942	6:159168186-162168186	4	0.99761	1	2.48671
eGFR	7	1265682	C	T	7:1265682:C:T	rs11762900	7:0-2786567	2	0.980911	1	5.99185
eGFR	7	1286567	G	T	7:1286567:G:T	rs62435145	7:0-2786567	1	0.831281	0.946776	19.2821
eGFR	7	17287998	A	G	7:17287998:A:G	rs2106727	7:15787998-18787998	1	0.444393	0.863006	9.45711
eGFR	7	20633736	G	A	7:20633736:G:A	rs10950819	7:19133736-22133736	1	0.912238	0.965771	3.28211
eGFR	7	25793257	G	C	7:25793257:G:C	rs73089698	7:24293257-27293257	1	0.307962	0.500579	4.33396
eGFR	7	27239201	G	T	7:27239201:G:T	rs34398255	7:24293257-27293257	2	0.298405	0.821313	58.6822
eGFR	7	41502779	G	T	7:41502779:G:T	rs62450321	7:39545941-42545941	3	0.992523	1	0.553064
eGFR	7	46753684	C	G	7:46753684:C:G	rs700753	7:45253491-48253491	1	0.50051	0.541175	3.69203
eGFR	7	75615006	C	T	7:75615006:C:T	rs1057868	7:74115006-79041673	2	0.331341	0.632833	11.4251
eGFR	7	105383239	A	G	7:105383239:A:G	rs570801	7:103883239-106883239	2	0.865447	0.870065	1.22914
eGFR	7	128576086	T	C	7:128576086:T:C	rs3757387	7:127242164-130242164	4	0.511698	0.556208	5.18457
eGFR	7	129663496	C	T	7:129663496:C:T	rs11556924	7:127242164-130242164	3	0.440984	0.942998	32.9558
eGFR	7	155603910	G	A	7:155603910:G:A	rs541840779	7:154119498-157119498	8	0.285442	0.605797	8.01658
eGFR	7	155605071	C	T	7:155605071:C:T	rs9333592	7:154119498-157119498	3	0.99994	1	8.01658
eGFR	7	155615627	A	C	7:155615627:A:C	rs172310	7:154119498-157119498	1	0.94171	0.757666	0.433872
eGFR	7	155670175	T	C	7:155670175:T:C	rs111239279	7:154119498-157119498	2	1	1	0.235057
eGFR	7	156402519	T	A	7:156402519:T:A	rs2530739	7:154119498-157119498	5	0.323852	0.548945	5.50678
eGFR	8	23748420	C	T	8:23748420:C:T	rs34861762	8:20273853-25277006	1	0.353005	0.727682	2.93162
eGFR	8	30429227	G	T	8:30429227:G:T	rs73245338	8:28907389-33827546	2	0.268961	0.62371	7.54421
eGFR	8	66692011	C	T	8:66692011:C:T	rs11557049	8:65192011-68192011	1	0.99966	1	38.1119
eGFR	8	126482077	A	G	8:126482077:A:G	rs2954021	8:125000031-128000031	1	0.157971	0.578968	1.39254
eGFR	8	134332960	C	T	8:134332960:C:T	rs10283362	8:134123798-137123798	2	0.116871	0.544267	4.83263
eGFR	8	145018354	C	T	8:145018354:C:T	rs11786896	8:143518354-146364022	1	0.969614	1	22.3966
eGFR	9	33133805	CA	C	9:33133805:CA:C	rs760616267	9:32614106-35614106	3	0.51093	0.859753	2.4894
eGFR	9	34107505	C	T	9:34107505:C:T	rs11557154	9:32614106-35614106	1	0.254244	0.948485	24.4354
eGFR	9	71434707	A	C	9:71434707:A:C	rs4744712	9:69934707-72934707	1	0.847911	0.976974	3.45969
eGFR	9	104189856	C	G	9:104189856:C:G	rs1800546	9:102689856-105689856	1	0.982936	1	29.2565
eGFR	9	119140488	A	G	9:119140488:A:G	rs10817881	9:117809525-120809525	2	0.909023	0.882992	1.33751
eGFR	9	119309525	G	C	9:119309525:G:C	rs4837613	9:117809525-120809525	1	0.761793	0.986875	12.395
eGFR	9	139107879	C	T	9:139107879:C:T	rs11103387	9:138858556-141213431	3	0.436802	0.628278	3.20361
eGFR	9	140127380	G	A	9:140127380:G:A	9:140127380:G:A	9:138858556-141213431	4	0.989371	1	3.20361
eGFR	9	140130606	A	T	9:140130606:A:T	9:140130606:A:T	9:138858556-141213431	2	0.976872	1	3.20361
eGFR	9	140358556	C	T	9:140358556:C:T	9:140358556:C:T	9:138858556-141213431	1	0.988991	1	3.20361
eGFR	10	52645424	C	T	10:52645424:C:T	rs10994860	10:49457514-54148454	1	0.0821366	0.526423	60.4415
eGFR	10	63785089	G	T	10:63785089:G:T	rs10821944	10:62285089-65285089	1	0.90408	0.988203	8.21217
eGFR	10	91296961	A	G	10:91296961:A:G	rs10881599	10:88782582-91782582	2	0.295087	0.535299	1.64291
eGFR	10	93871883	CTTTTTTTTTT	C	10:93871883:CTTTTTTTTTT:C	10:93871883:CTTTTTTTTTT:C	10:93339642-98789617	2	0.600565	0.742055	2.97822
eGFR	10	94839642	G	A	10:94839642:G:A	rs2068888	10:93339642-98789617	1	0.832579	0.791221	1.62157
eGFR	10	104573017	G	T	10:104573017:G:T	rs284859	10:103073017-106073017	1	0.485177	0.507432	22.0552
eGFR	10	131307276	C	G	10:131307276:C:G	rs10741191	10:129807276-132807276	1	0.614584	0.781101	0.448952
eGFR	11	408174	G	T	11:408174:G:T	rs117739035	11:0-3679352	3	0.462673	0.745776	18.031
eGFR	11	2179352	G	C	11:2179352:G:C	rs3842761	11:0-3679352	1	0.566742	0.617655	7.77289
eGFR	11	2673575	G	A	11:2673575:G:A	rs6578283	11:0-3679352	6	0.199287	0.733786	4.40202
eGFR	11	2798804	A	C	11:2798804:A:C	rs81205	11:0-3679352	2	0.99077	1	3.47574
eGFR	11	30749090	T	C	11:30749090:T:C	rs963837	11:29249171-32249171	2	1	1	1.42946
eGFR	11	65143892	G	A	11:65143892:G:A	rs34400381	11:63643892-66643892	1	1	1	16.4422
eGFR	11	68855595	A	G	11:68855595:A:G	rs1060435	11:67372843-70372843	2	0.53619	0.534981	5.7281
eGFR	11	68872843	C	T	11:68872843:C:T	rs72930659	11:67372843-70372843	1	0.982224	1	0.840731
eGFR	11	68879915	T	C	11:68879915:T:C	rs56238214	11:67372843-70372843	3	0.970996	1	6.40104
eGFR	11	114032484	C	T	11:114032484:C:T	rs665731	11:109689434-115532484	2	0.845921	0.830783	4.83505
eGFR	12	348785	T	C	12:348785:T:C	rs11062102	12:0-1848785	1	0.546237	0.596793	0.570816
eGFR	12	3328866	G	T	12:3328866:G:T	rs56366611	12:1887697-4887697	1	0.905902	0.914326	1.41238
eGFR	12	3390803	G	A	12:3390803:G:A	rs79997404	12:1887697-4887697	4	0.729515	0.758467	1.99466
eGFR	12	4429340	C	A	12:4429340:C:A	rs187226015	12:1887697-4887697	7	0.30828	0.538316	3.16035
eGFR	12	4546565	G	A	12:4546565:G:A	rs17177326	12:1887697-4887697	5	0.99856	1	0.39224
eGFR	12	12210001	A	C	12:12210001:A:C	rs11616030	12:10710001-13710001	1	0.310314	0.542032	0.937979
eGFR	12	50267335	C	T	12:50267335:C:T	rs836968	12:47104494-51767335	2	0.978002	1	12.926
eGFR	12	57146069	T	G	12:57146069:T:G	rs2277339	12:56196677-59196677	4	0.673774	0.995387	67.9278
eGFR	12	82139955	C	T	12:82139955:C:T	rs7137360	12:80639955-85697030	1	0.32583	0.568833	2.09833
eGFR	12	121416864	C	T	12:121416864:C:T	rs1800574	12:119916864-122916864	1	0.960038	1	31.2091
eGFR	13	50551806	C	CA	13:50551806:C:CA	rs35114695	13:47148079-52065104	8	0.866937	0.78255	0.828672
eGFR	13	50565104	ACT	A	13:50565104:ACT:A	13:50565104:ACT:A	13:47148079-52065104	1	0.867956	0.790089	1.14801
eGFR	13	72345089	C	T	13:72345089:C:T	rs9529913	13:70845089-75606939	1	0.442378	0.845509	11.7842
eGFR	14	50655357	G	C	14:50655357:G:C	rs72681869	14:49155357-52155357	1	0.99995	1	34.3155
eGFR	14	54421917	G	C	14:54421917:G:C	rs2855530	14:52921917-55921917	1	0.583289	0.700849	15.8176
eGFR	14	93570702	C	T	14:93570702:C:T	rs12883201	14:92283176-95283176	5	0.955591	1	2.51784
eGFR	14	100771531	TCCGACGCCA	T	14:100771531:TCCGACGCCA:T	rs769088317	14:99271531-107084431	1	0.869023	0.900928	11.0797
eGFR	15	45642587	C	T	15:45642587:C:T	rs68087211	15:44216425-47216425	2	1	1	0.186093
eGFR	15	54009154	C	T	15:54009154:C:T	rs1585499	15:52475914-55475914	1	0.205917	0.65201	2.81355
eGFR	15	57792679	C	T	15:57792679:C:T	rs181592246	15:56330151-59330151	2	0.99891	1	2.70496
eGFR	15	57793765	C	A	15:57793765:C:A	rs1994887	15:56330151-59330151	3	0.99961	1	2.70496
eGFR	15	65365619	A	G	15:65365619:A:G	rs183962336	15:62007422-66865619	3	0.540903	0.509417	3.25775
eGFR	15	75027880	C	T	15:75027880:C:T	rs2472297	15:73156895-79327397	2	1	1	4.48337
eGFR	15	76220673	A	G	15:76220673:A:G	rs11072563	15:73156895-79327397	1	0.228733	0.505258	6.14285
eGFR	15	76301905	G	A	15:76301905:G:A	rs145727191	15:73156895-79327397	5	0.8905	0.688705	0.186093
eGFR	15	99274326	C	T	15:99274326:C:T	rs4966019	15:97774326-100774326	1	0.24905	0.530623	8.38139
eGFR	16	1997004	C	T	16:1997004:C:T	rs113956264	16:497004-5086230	1	1	1	12.8284
eGFR	16	3586230	C	T	16:3586230:C:T	rs9790	16:497004-5086230	3	0.394733	0.901127	13.3769
eGFR	16	20392332	G	A	16:20392332:G:A	rs77924615	16:18892332-21892332	1	1	1	2.18024
eGFR	16	21089489	A	G	16:21089489:A:G	rs9930127	16:18892332-21892332	3	0.754845	0.800312	0.935104
eGFR	16	51755371	C	T	16:51755371:C:T	rs12927956	16:50236894-54740285	1	0.177511	0.684002	4.95307
eGFR	16	51788698	A	G	16:51788698:A:G	rs17258888	16:50236894-54740285	4	0.438846	0.815761	3.59095
eGFR	16	73024276	C	T	16:73024276:C:T	rs1858800	16:71524276-74524276	1	0.464474	0.789395	16.3286
eGFR	17	7185779	C	A	17:7185779:C:A	rs117643180	17:5685779-8685779	1	0.47182	0.944066	16.0495
eGFR	17	19459205	T	A	17:19459205:T:A	rs141572615	17:16144396-20974875	3	0.99999	1	27.6145
eGFR	17	19474875	C	T	17:19474875:C:T	rs111653425	17:16144396-20974875	1	1	1	48.3279
eGFR	17	37745676	C	T	17:37745676:C:T	rs12948096	17:33413528-38907664	2	0.955292	1	0.542328
eGFR	17	45210472	CATATAT	C	17:45210472:CATATAT:C	17:45210472:CATATAT:C	17:44438105-50128470	2	0.973763	1	32.1143
eGFR	17	46126116	G	A	17:46126116:G:A	rs12602010	17:44438105-50128470	3	0.0725106	0.510781	32.1143
eGFR	17	54776955	A	T	17:54776955:A:T	rs227727	17:53252926-60956589	4	0.164242	0.879616	35.1615
eGFR	17	59456589	C	T	17:59456589:C:T	rs9895661	17:53252926-60956589	1	0.854051	0.939367	10.9019
eGFR	18	5575354	T	C	18:5575354:T:C	rs940131	18:4075354-7075354	1	0.388768	0.509958	0.719065
eGFR	18	46469962	C	G	18:46469962:C:G	rs9945126	18:44969962-47969962	1	0.714453	0.783703	8.4233
eGFR	18	60960310	C	T	18:60960310:C:T	rs4987719	18:57859219-62460310	2	0.970425	1	3.11219
eGFR	18	77160235	A	C	18:77160235:A:C	rs56376587	18:75660235-78077248	1	0.980361	1	10.5319
eGFR	19	4502201	T	C	19:4502201:T:C	rs8887	19:0-5454627	3	0.0542321	0.591706	10.2332
eGFR	19	13220703	C	G	19:13220703:C:G	rs35601737	19:12677913-15677913	2	0.971968	1	2.06017
eGFR	19	18589943	C	T	19:18589943:C:T	rs11670056	19:17977877-20977877	2	0.533812	0.734781	6.19038
eGFR	19	19379549	C	T	19:19379549:C:T	rs58542926	19:17977877-20977877	1	0.118264	0.613555	8.37816
eGFR	19	33346430	C	T	19:33346430:C:T	rs111590167	19:31894090-42234673	4	0.99997	1	0.186093
eGFR	19	33346607	C	CA	19:33346607:C:CA	rs538877901	19:31894090-42234673	7	0.57235	0.565304	0.233623
eGFR	19	36342212	C	T	19:36342212:C:T	rs3814995	19:31894090-42234673	3	0.61931	0.951011	11.2847
eGFR	19	45411941	T	C	19:45411941:T:C	rs429358	19:43911941-46911941	1	0.924463	0.956754	5.21095
eGFR	19	46181392	G	C	19:46181392:G:C	rs1800437	19:43911941-46911941	2	0.149415	0.619218	14.9431
eGFR	19	49214066	G	A	19:49214066:G:A	rs281378	19:47714470-50714470	1	0.790874	0.707768	0.586728
eGFR	19	49222905	G	GC	19:49222905:G:GC	rs146010481	19:47714470-50714470	4	0.881215	0.945284	0.765757
eGFR	20	802796	ATTTT	A	20:802796:ATTTT:A	20:802796:ATTTT:A	20:0-2302796	2	0.923594	0.942635	0.196372
eGFR	20	33292127	G	C	20:33292127:G:C	rs2378256	20:29813737-34788655	1	0.0438588	0.571659	66.5637
eGFR	20	43034016	G	A	20:43034016:G:A	rs736820	20:41534016-44534016	1	0.95899	1	3.16901
eGFR	20	52732362	T	C	20:52732362:T:C	rs17216707	20:51231402-54231402	1	0.960221	1	3.49251
eGFR	20	52737123	C	G	20:52737123:C:G	rs2585442	20:51231402-54231402	2	0.934799	0.964451	15.5735
eGFR	20	52788925	G	A	20:52788925:G:A	rs2762942	20:51231402-54231402	3	0.995271	1	0.889161
eGFR	20	55986326	G	A	20:55986326:G:A	rs150196269	20:55977104-58977104	4	0.975926	1	1.45422
eGFR	20	62142276	T	TG	20:62142276:T:TG	rs144942292	20:59444737-63025520	3	0.980891	1	5.60878
eGFR	20	62470872	C	T	20:62470872:C:T	rs4809370	20:59444737-63025520	1	0.950063	1	1.06597
eGFR	21	16576783	G	A	21:16576783:G:A	rs2823139	21:15076783-18076783	1	0.894017	0.993446	29.7423
eGFR	21	46922102	G	A	21:46922102:G:A	rs11702255	21:45422102-48129895	1	0.738773	0.875823	1.62781
eGFR	21	46931109	G	A	21:46931109:G:A	rs12483377	21:45422102-48129895	2	0.628543	0.922508	6.60786
eGFR	22	18905964	C	T	22:18905964:C:T	rs2904552	22:17521416-20521416	2	0.766186	0.992215	22.4082
eGFR	22	50885495	A	G	22:50885495:A:G	rs1053764	22:49385495-51304566	1	0.746334	0.980736	19.2808
Eosino	1	9356676	T	C	1:9356676:T:C	rs67551275	1:8211760-13602311	4	0.99999	1	2.18251
Eosino	1	12099345	A	G	1:12099345:A:G	rs35249183	1:8211760-13602311	6	1	1	7.68918
Eosino	1	12131770	G	A	1:12131770:G:A	rs11581850	1:8211760-13602311	8	0.45656	0.799262	5.28776
Eosino	1	12175658	G	A	1:12175658:G:A	rs2230624	1:8211760-13602311	3	1	1	2.98551
Eosino	1	12246175	C	T	1:12246175:C:T	rs474247	1:8211760-13602311	5	0.99997	1	5.25076
Eosino	1	23850568	A	ACAC	1:23850568:A:ACAC	rs780350075	1:22347464-30133178	6	0.14432	0.832407	29.8506
Eosino	1	23847464	C	A	1:23847464:C:A	rs2075995	1:22347464-30133178	1	0.40772	0.926656	58.4924
Eosino	1	25291010	A	T	1:25291010:A:T	rs6672420	1:22347464-30133178	4	0.0754921	0.585514	52.0807
Eosino	1	26798644	G	T	1:26798644:G:T	rs6703872	1:22347464-30133178	8	0.19542	0.794891	40.9762
Eosino	1	42370787	C	T	1:42370787:C:T	rs1004870	1:40870787-43870787	1	0.788514	0.775613	3.15438
Eosino	1	46746164	C	T	1:46746164:C:T	rs11542623	1:45173220-48173220	1	0.103015	0.629861	34.9556
Eosino	1	65303888	T	C	1:65303888:T:C	rs79649323	1:63940769-66940769	4	0.992613	1	1.21173
Eosino	1	65314212	C	A	1:65314212:C:A	rs114269697	1:63940769-66940769	3	0.995582	1	1.18746
Eosino	1	65483783	T	C	1:65483783:T:C	rs3014969	1:63940769-66940769	2	0.723258	0.522539	0.409495
Eosino	1	79411968	C	A	1:79411968:C:A	rs41313381	1:77911968-80911968	1	0.79756	0.996966	46.4146
Eosino	1	101653125	T	G	1:101653125:T:G	rs74431709	1:100153125-103153125	1	0.196176	0.521062	3.26469
Eosino	1	101664644	T	C	1:101664644:T:C	rs10875357	1:100153125-103153125	4	0.81534	0.877632	2.24541
Eosino	1	108510534	A	G	1:108510534:A:G	rs17235878	1:106837108-109837108	2	0.670288	0.579605	0.58845
Eosino	1	150584103	G	T	1:150584103:G:T	rs4970966	1:149095537-152095537	1	0.305096	0.540023	14.3539
Eosino	1	160585001	GTC	G	1:160585001:GTC:G	rs770793502	1:159668189-162668189	2	0.489629	0.503721	3.2958
Eosino	1	161168189	C	T	1:161168189:C:T	rs34448954	1:159668189-162668189	1	0.466021	0.641129	18.1935
Eosino	1	167424924	C	T	1:167424924:C:T	rs2949661	1:165924924-171162978	1	0.173915	0.829236	31.6981
Eosino	1	198618079	CTT	C	1:198618079:CTT:C	1:198618079:CTT:C	1:197512478-200512478	6	0.940353	0.992933	1.38921
Eosino	1	198666232	A	G	1:198666232:A:G	rs2296618	1:197512478-200512478	2	0.99966	1	0.597197
Eosino	1	226909233	A	G	1:226909233:A:G	rs1289273	1:225409233-231168671	2	0.72522	0.582905	2.39581
Eosino	1	242023898	A	G	1:242023898:A:G	rs4149909	1:240523898-243523898	1	0.561596	0.981108	34.1894
Eosino	2	8438693	C	T	2:8438693:C:T	rs346835	2:6938693-9938693	1	0.972853	1	3.17302
Eosino	2	61768239	ATATAT	A	2:61768239:ATATAT:A	rs779220966	2:60268239-63268239	1	0.352438	0.753273	9.58672
Eosino	2	71292522	T	C	2:71292522:T:C	rs11680831	2:69783467-72783467	1	0.0717548	0.812774	11.7877
Eosino	2	97201682	G	A	2:97201682:G:A	rs2579500	2:93872233-100217094	1	0.736139	0.864185	8.96841
Eosino	2	98613175	C	T	2:98613175:C:T	rs34469351	2:93872233-100217094	2	0.0841367	0.523239	6.27192
Eosino	2	102966067	G	A	2:102966067:G:A	rs1921622	2:101471200-104471200	2	1	1	2.23085
Eosino	2	102966310	G	A	2:102966310:G:A	rs10208293	2:101471200-104471200	1	1	1	0.823064
Eosino	2	103155075	T	C	2:103155075:T:C	rs77375846	2:101471200-104471200	4	0.273671	0.510536	0.944131
Eosino	2	111899629	A	G	2:111899629:A:G	rs144359421	2:110376613-113376613	4	0.995092	1	0.195314
Eosino	2	112220359	T	C	2:112220359:T:C	rs1448187	2:110376613-113376613	3	0.985557	1	3.5374
Eosino	2	143886819	G	A	2:143886819:G:A	rs79716587	2:142386819-146900317	2	0.461383	0.983802	47.6124
Eosino	2	163124051	C	T	2:163124051:C:T	rs1990760	2:157020905-164610536	1	0.114696	0.518051	15.9091
Eosino	2	173339808	G	A	2:173339808:G:A	rs11895564	2:171839808-174839808	1	0.353146	0.835103	20.0934
Eosino	2	204628795	A	C	2:204628795:A:C	rs117701653	2:203084456-206084456	3	0.743051	0.687533	2.79762
Eosino	2	211540507	C	A	2:211540507:C:A	rs1047891	2:210043055-215317219	3	0.423176	0.777904	18.852
Eosino	2	213823488	G	A	2:213823488:G:A	rs11675113	2:210043055-215317219	7	0.135948	0.698798	19.6025
Eosino	2	213826151	T	A	2:213826151:T:A	rs10189498	2:210043055-215317219	1	0.21191	0.658429	18.6833
Eosino	2	213902542	A	G	2:213902542:A:G	rs2086643	2:210043055-215317219	2	0.203531	0.918937	13.7157
Eosino	2	231161026	T	C	2:231161026:T:C	rs35256947	2:229661026-235615629	2	0.249825	0.57551	1.19382
Eosino	2	234115629	C	T	2:234115629:C:T	rs1057258	2:229661026-235615629	1	0.852444	0.931738	1.839
Eosino	2	242294913	A	G	2:242294913:A:G	rs3755397	2:241198640-243199373	2	0.258063	0.729642	12.139
Eosino	2	242698640	G	A	2:242698640:G:A	rs34290285	2:241198640-243199373	1	0.997131	1	1.37008
Eosino	3	3115478	T	C	3:3115478:T:C	rs163897	3:1653339-4653339	2	0.825678	0.856826	0.499186
Eosino	3	3139957	T	C	3:3139957:T:C	rs2290610	3:1653339-4653339	4	0.957534	1	1.34583
Eosino	3	3153069	A	G	3:3153069:A:G	rs334788	3:1653339-4653339	3	0.654006	0.647658	0.224845
Eosino	3	3153339	G	A	3:3153339:G:A	rs1695315	3:1653339-4653339	1	1	1	0.204533
Eosino	3	10229160	C	T	3:10229160:C:T	rs115820364	3:8729160-20199889	3	0.68892	0.774488	5.25719
Eosino	3	12235723	G	A	3:12235723:G:A	rs56395424	3:8729160-20199889	6	0.73221	0.870182	4.44326
Eosino	3	12334991	G	A	3:12334991:G:A	rs2960422	3:8729160-20199889	1	0.343841	0.669795	14.8867
Eosino	3	33046480	C	T	3:33046480:C:T	rs7646283	3:31546480-34546480	1	0.520299	0.649644	1.2319
Eosino	3	42906116	T	C	3:42906116:T:C	rs2228467	3:41406116-44406116	1	1	1	12.3267
Eosino	3	46307313	A	G	3:46307313:A:G	rs138346219	3:44807313-54107511	3	0.842111	0.882114	0.535573
Eosino	3	50771624	G	A	3:50771624:G:A	rs73072483	3:44807313-54107511	1	0.90726	0.84946	0.861927
Eosino	3	71439472	G	A	3:71439472:G:A	rs9815974	3:70271215-73271215	2	0.308592	0.723338	13.2457
Eosino	3	71771215	T	TG	3:71771215:T:TG	rs34778241	3:70271215-73271215	1	0.997341	1	2.06871
Eosino	3	101545585	A	T	3:101545585:A:T	rs622013	3:96955672-102781534	1	0.204651	0.609874	6.33035
Eosino	3	112059768	C	G	3:112059768:C:G	rs1131199	3:110559768-113559768	1	0.715834	0.982894	18.3826
Eosino	3	112103919	C	T	3:112103919:C:T	rs1565186	3:110559768-113559768	3	0.792499	0.927539	0.969396
Eosino	3	112677529	G	A	3:112677529:G:A	rs12494693	3:110559768-113559768	2	0.433848	0.557297	4.41738
Eosino	3	128290938	G	T	3:128290938:G:T	rs2712423	3:126817997-129817997	5	0.342089	0.641166	3.05176
Eosino	3	128317997	G	A	3:128317997:G:A	rs6782812	3:126817997-129817997	1	0.798388	0.934462	0.682818
Eosino	3	128311067	C	G	3:128311067:C:G	rs9289330	3:126817997-129817997	2	0.58271	0.920224	7.29535
Eosino	3	128317978	C	T	3:128317978:C:T	rs191451841	3:126817997-129817997	3	0.982794	1	1.05522
Eosino	3	128322617	G	A	3:128322617:G:A	rs112097551	3:126817997-129817997	4	0.99962	1	0.682818
Eosino	3	183740350	G	A	3:183740350:G:A	rs6798870	3:182240350-189941161	2	0.278447	0.705978	10.3095
Eosino	3	188441161	C	T	3:188441161:C:T	rs9815874	3:182240350-189941161	1	0.482342	0.828424	5.14192
Eosino	3	196367930	G	A	3:196367930:G:A	rs7636493	3:192903578-197867930	1	0.46594	0.558891	1.39954
Eosino	3	196549089	G	A	3:196549089:G:A	rs9829778	3:192903578-197867930	2	0.721587	0.797655	1.40236
Eosino	4	103449131	A	G	4:103449131:A:G	rs113473633	4:101949131-107542692	1	0.99992	1	3.83492
Eosino	4	122742217	T	C	4:122742217:T:C	rs769242	4:121829362-124829362	4	0.173952	0.77198	19.5239
Eosino	4	123329362	G	A	4:123329362:G:A	rs17388568	4:121829362-124829362	1	0.384713	0.677334	2.88053
Eosino	5	1313242	G	C	5:1313242:G:C	rs36115365	5:0-2813242	1	0.432783	0.521207	3.37874
Eosino	5	36156803	G	A	5:36156803:G:A	rs113699621	5:34346815-37346815	2	0.584251	0.608411	0.186093
Eosino	5	98220631	T	A	5:98220631:T:A	rs162163	5:96765807-99765807	2	0.625413	0.834412	4.91704
Eosino	5	110401872	T	C	5:110401872:T:C	rs1837253	5:106078213-111904999	4	1	1	1.06217
Eosino	5	110408002	C	T	5:110408002:C:T	rs1898671	5:106078213-111904999	1	0.318202	0.605891	3.0965
Eosino	5	131436838	C	T	5:131436838:C:T	rs31467	5:125987603-136744002	3	1	1	12.7605
Eosino	5	131800599	C	A	5:131800599:C:A	rs2522055	5:125987603-136744002	8	0.35373	0.5103	4.14788
Eosino	5	131991881	C	T	5:131991881:C:T	rs115008099	5:125987603-136744002	9	0.54528	0.784855	4.96069
Eosino	5	131948799	TA	T	5:131948799:TA:T	5:131948799:TA:T	5:125987603-136744002	4	1	1	1.0301
Eosino	5	132024708	C	G	5:132024708:C:G	rs11242122	5:125987603-136744002	6	0.1175	0.538294	14.13
Eosino	5	133451683	C	A	5:133451683:C:A	rs5742913	5:125987603-136744002	10	0.90417	0.989795	7.97996
Eosino	5	141409891	GC	G	5:141409891:GC:G	5:141409891:GC:G	5:140016479-143016479	2	0.255074	0.600235	7.50023
Eosino	5	148206885	C	T	5:148206885:C:T	rs1800888	5:146700011-151961049	3	0.991142	1	29.8393
Eosino	5	150461049	A	G	5:150461049:A:G	rs960709	5:146700011-151961049	2	0.649971	0.677218	8.49066
Eosino	5	169690854	T	C	5:169690854:T:C	rs452833	5:168190854-173431939	1	0.433162	0.579214	0.401193
Eosino	5	171931939	A	T	5:171931939:A:T	rs11748651	5:168190854-173431939	2	0.212445	0.546053	2.91645
Eosino	6	245096	T	C	6:245096:T:C	rs6904506	6:0-2077820	1	0.530791	0.537445	0.196372
Eosino	6	406552	C	CA	6:406552:C:CA	rs56116020	6:0-2077820	5	0.95564	1	2.15119
Eosino	6	563210	G	A	6:563210:G:A	rs3765438	6:0-2077820	4	0.615731	0.54898	1.17387
Eosino	6	577820	A	G	6:577820:A:G	rs9504361	6:0-2077820	2	0.99999	1	1.03983
Eosino	6	588426	T	C	6:588426:T:C	rs11965257	6:0-2077820	6	0.86964	0.877372	0.442037
Eosino	6	42197707	C	T	6:42197707:C:T	rs61612642	6:40697707-43697707	1	1	1	2.0647
Eosino	6	42891022	G	A	6:42891022:G:A	rs9471966	6:40697707-43697707	4	0.101739	0.622219	30.2632
Eosino	6	44168343	C	T	6:44168343:C:T	rs1815455	6:44134092-47134092	2	0.702711	0.957547	2.7623
Eosino	6	107442431	C	T	6:107442431:C:T	rs12208103	6:105942431-110861860	1	0.507851	0.517903	2.45868
Eosino	6	135418635	C	T	6:135418635:C:T	rs7775698	6:133919631-139727364	1	0.146827	0.727501	4.93006
Eosino	6	144411338	G	A	6:144411338:G:A	rs73008259	6:142941671-145941671	1	0.283087	0.556938	0.621997
Eosino	7	3119182	A	G	7:3119182:A:G	rs74409671	7:1627690-4627690	1	0.361083	0.543317	0.387875
Eosino	7	8024840	C	A	7:8024840:C:A	rs60466842	7:6524840-9524840	1	0.521788	0.565979	0.630851
Eosino	7	20442463	G	C	7:20442463:G:C	rs752474	7:19003965-24284486	5	0.894286	0.980819	5.40317
Eosino	7	20455978	A	T	7:20455978:A:T	rs2390314	7:19003965-24284486	3	0.964822	1	0.431202
Eosino	7	37382465	T	G	7:37382465:T:G	rs60600003	7:35882465-38882465	1	0.323692	0.770451	5.76864
Eosino	7	50324037	G	T	7:50324037:G:T	rs6964608	7:48826026-51826026	1	0.272045	0.610262	3.36236
Eosino	7	50444152	G	T	7:50444152:G:T	rs150640087	7:48826026-51826026	2	0.93725	0.99602	4.81208
Eosino	7	75452163	A	G	7:75452163:A:G	rs35576122	7:73954152-78837702	1	0.310972	0.502928	0.641826
Eosino	7	92467519	T	C	7:92467519:T:C	rs137993485	7:90908370-93908370	5	0.925737	0.966236	10.4186
Eosino	7	92408329	C	T	7:92408329:C:T	rs8	7:90908370-93908370	3	1	1	7.15175
Eosino	7	92408370	C	T	7:92408370:C:T	rs445	7:90908370-93908370	1	1	1	4.48672
Eosino	7	112782556	G	A	7:112782556:G:A	rs12705849	7:111282556-114282556	1	0.99942	1	16.1519
Eosino	7	129663496	C	T	7:129663496:C:T	rs11556924	7:127077914-130077914	2	0.227258	0.865592	32.9558
Eosino	7	135316476	AT	A	7:135316476:AT:A	7:135316476:AT:A	7:133816476-136816476	1	0.776812	0.705626	4.75683
Eosino	7	137671268	A	T	7:137671268:A:T	rs10954591	7:137288795-140288795	4	0.39881	0.660688	4.35592
Eosino	7	140158851	C	G	7:140158851:C:G	rs2272095	7:137288795-140288795	2	0.101428	0.622757	78.4842
Eosino	8	21767240	G	A	8:21767240:G:A	rs34215892	8:21464719-24464719	2	0.993901	1	13.4309
Eosino	8	22964719	G	A	8:22964719:G:A	rs4871849	8:21464719-24464719	1	1	1	0.19064
Eosino	8	43789768	A	T	8:43789768:A:T	rs367705866	8:42289768-45289768	1	0.954287	1	0.806128
Eosino	8	48885436	T	A	8:48885436:T:A	rs762679	8:45435906-50151633	2	0.523579	0.959387	36.9793
Eosino	8	48651633	A	G	8:48651633:A:G	rs45577137	8:45435906-50151633	1	1	1	34.3697
Eosino	8	61739807	TA	T	8:61739807:TA:T	8:61739807:TA:T	8:60219520-63219520	2	0.290313	0.563111	2.25819
Eosino	8	79753010	C	T	8:79753010:C:T	rs4739140	8:78253010-82766924	3	0.587517	0.841867	3.29061
Eosino	8	119972974	C	T	8:119972974:C:T	rs12681644	8:118472974-121472974	1	0.553562	0.795329	0.633796
Eosino	8	126503915	G	A	8:126503915:G:A	rs55921265	8:125004762-132099247	8	0.14055	0.673381	8.72599
Eosino	8	127513350	T	C	8:127513350:T:C	rs12548156	8:125004762-132099247	4	0.1612	0.763657	82.0522
Eosino	8	130604272	AC	A	8:130604272:AC:A	rs562240450	8:125004762-132099247	1	0.70849	0.568721	1.65662
Eosino	8	130678215	A	C	8:130678215:A:C	rs150348926	8:125004762-132099247	7	0.97962	1	1.85369
Eosino	8	130699861	A	G	8:130699861:A:G	rs4236746	8:125004762-132099247	3	0.99999	1	1.41339
Eosino	8	145158607	G	A	8:145158607:G:A	rs34173062	8:143658607-146364022	1	1	1	17.7897
Eosino	9	4763491	G	A	9:4763491:G:A	rs12005199	9:4697392-7697392	8	0.97458	1	7.59346
Eosino	9	5081828	G	C	9:5081828:G:C	rs150221602	9:4697392-7697392	5	0.96772	1	0.659076
Eosino	9	6257919	TTAAA	T	9:6257919:TTAAA:T	9:6257919:TTAAA:T	9:4697392-7697392	7	0.387412	0.668882	0.781654
Eosino	9	6197392	T	C	9:6197392:T:C	rs1888909	9:4697392-7697392	1	0.99782	1	0.591693
Eosino	9	21981630	C	CT	9:21981630:C:CT	rs5896958	9:20481630-23481630	1	0.395251	0.51471	5.84375
Eosino	9	113642646	T	C	9:113642646:T:C	rs576559	9:112141783-115141783	1	0.16743	0.607698	9.44028
Eosino	9	135857646	C	T	9:135857646:C:T	rs117868203	9:134364513-137364513	3	1	1	6.07263
Eosino	9	135863638	C	T	9:135863638:C:T	rs143926538	9:134364513-137364513	8	0.98354	1	4.26675
Eosino	9	135864513	C	T	9:135864513:C:T	rs150813342	9:134364513-137364513	1	1	1	2.46088
Eosino	9	135877278	T	A	9:135877278:T:A	rs74612091	9:134364513-137364513	2	0.52794	0.805887	4.14001
Eosino	9	135869211	T	C	9:135869211:T:C	rs114741563	9:134364513-137364513	4	0.80298	0.860009	1.0603
Eosino	10	6093139	C	T	10:6093139:C:T	rs12722502	10:4593139-10554340	4	0.51665	0.983642	11.0051
Eosino	10	8109663	C	CT	10:8109663:C:CT	rs11567923	10:4593139-10554340	7	0.95897	1	8.30259
Eosino	10	8605076	T	TAC	10:8605076:T:TAC	rs141147061	10:4593139-10554340	3	0.95199	1	5.60004
Eosino	10	9032555	C	G	10:9032555:C:G	rs72782676	10:4593139-10554340	2	1	1	9.23978
Eosino	10	9049253	C	T	10:9049253:C:T	rs12413578	10:4593139-10554340	5	0.72386	0.931562	1.01965
Eosino	10	64382359	A	C	10:64382359:A:C	rs2893907	10:62902433-65902433	4	0.974824	1	0.77498
Eosino	10	64390139	T	C	10:64390139:T:C	rs143158303	10:62902433-65902433	2	0.582684	0.649191	1.32138
Eosino	10	64564892	G	T	10:64564892:G:T	rs2236295	10:62902433-65902433	3	0.202172	0.899143	74.41
Eosino	10	64627636	G	C	10:64627636:G:C	rs10822073	10:62902433-65902433	5	0.994621	1	0.193155
Eosino	10	89638987	C	T	10:89638987:C:T	rs75260973	10:88198190-91198190	3	0.0631537	0.550918	31.1072
Eosino	10	89726745	T	C	10:89726745:T:C	rs701848	10:88198190-91198190	1	0.259156	0.803144	38.9299
Eosino	10	115348046	G	A	10:115348046:G:A	rs7080536	10:113848046-116848046	1	0.99998	1	13.321
Eosino	11	308065	T	C	11:308065:T:C	rs9704108	11:0-4508150	5	0.99998	1	3.61291
Eosino	11	309127	A	G	11:309127:A:G	rs1059091	11:0-4508150	1	0.99996	1	11.2313
Eosino	11	327334	C	T	11:327334:C:T	rs11246068	11:0-4508150	2	0.396624	0.737196	6.03251
Eosino	11	3008150	C	CACCCAG	11:3008150:C:CACCCAG	rs112321070	11:0-4508150	3	0.348059	0.591441	3.80149
Eosino	11	57146225	A	G	11:57146225:A:G	rs34108746	11:53627383-58646225	1	0.967759	1	1.7208
Eosino	11	76248630	C	T	11:76248630:C:T	rs61894547	11:74793758-77793758	2	0.929942	0.666837	0.695957
Eosino	11	76339664	C	T	11:76339664:C:T	rs10899240	11:74793758-77793758	3	0.99999	1	6.37909
Eosino	11	116623213	TA	T	11:116623213:TA:T	11:116623213:TA:T	11:115293619-120218729	2	0.967408	1	1.37933
Eosino	11	128185850	G	C	11:128185850:G:C	rs10893844	11:124697026-129685850	1	0.776819	0.629389	2.28451
Eosino	11	128198603	A	T	11:128198603:A:T	rs12291789	11:124697026-129685850	7	0.480372	0.518043	4.24832
Eosino	11	128326602	CAA	C	11:128326602:CAA:C	11:128326602:CAA:C	11:124697026-129685850	3	0.892329	0.882129	3.64881
Eosino	12	4318723	C	T	12:4318723:C:T	rs12820863	12:2818723-10570366	5	1	1	1.69511
Eosino	12	6442346	A	G	12:6442346:A:G	rs1800692	12:2818723-10570366	6	0.698733	0.806794	25.5396
Eosino	12	6502742	G	A	12:6502742:G:A	rs11616188	12:2818723-10570366	2	0.605294	0.772496	4.55914
Eosino	12	7111062	T	C	12:7111062:T:C	rs3867477	12:2818723-10570366	3	0.654074	0.65523	0.842306
Eosino	12	46573788	C	G	12:46573788:C:G	rs12581511	12:45073788-48073788	1	0.477858	0.527308	4.83699
Eosino	12	54685880	C	T	12:54685880:C:T	rs35979828	12:53185880-57896768	3	1	1	14.9505
Eosino	12	57489709	T	C	12:57489709:T:C	rs1059513	12:53185880-57896768	2	0.299905	0.550611	9.4866
Eosino	12	92539460	C	T	12:92539460:C:T	rs3088003	12:91005603-96036803	3	0.11378	0.508996	15.9343
Eosino	12	94541859	T	C	12:94541859:T:C	rs7299099	12:91005603-96036803	4	0.0494448	0.549459	24.9044
Eosino	12	111856506	G	T	12:111856506:G:T	rs183913232	12:108850059-114950200	4	0.258773	0.614122	15.458
Eosino	12	111884608	T	C	12:111884608:T:C	rs3184504	12:108850059-114950200	1	0.377706	0.946678	15.458
Eosino	12	111885310	G	A	12:111885310:G:A	rs72650673	12:108850059-114950200	2	0.280097	0.658711	11.7362
Eosino	12	112576832	T	A	12:112576832:T:A	rs535526948	12:108850059-114950200	3	0.610565	0.828568	1.958
Eosino	13	31079184	T	C	13:31079184:T:C	rs12861824	13:29569970-32569970	1	0.981517	1	0.753374
Eosino	13	41250739	AAGAAGAAG	A	13:41250739:AAGAAGAAG:A	rs752193455	13:39750739-44557478	1	0.778989	0.846731	1.50237
Eosino	13	50954721	G	A	13:50954721:G:A	rs201798	13:49454721-52454721	1	0.992274	1	0.578046
Eosino	13	100072054	TTCC	T	13:100072054:TTCC:T	13:100072054:TTCC:T	13:98540979-101540979	2	0.97842	1	1.35938
Eosino	14	23585333	C	T	14:23585333:C:T	rs4982731	14:22089057-26945362	3	0.259195	0.600304	18.2885
Eosino	14	23587046	A	C	14:23587046:A:C	rs147453535	14:22089057-26945362	2	1	1	9.51324
Eosino	14	23589057	G	A	14:23589057:G:A	rs2239633	14:22089057-26945362	1	0.99966	1	4.01287
Eosino	14	38065251	CT	C	14:38065251:CT:C	14:38065251:CT:C	14:34381966-39565251	2	0.782627	0.925734	24.4416
Eosino	14	69286152	T	C	14:69286152:T:C	rs194743	14:67740079-70740079	1	0.169841	0.90218	25.0799
Eosino	14	73414316	A	G	14:73414316:A:G	rs2806044	14:71914316-79293207	2	0.949777	0.988284	1.70492
Eosino	14	75975648	C	G	14:75975648:C:G	rs175705	14:71914316-79293207	1	0.99999	1	0.446152
Eosino	14	93014929	G	A	14:93014929:G:A	rs61975764	14:92917531-95917531	2	1	1	1.22073
Eosino	14	93118229	C	T	14:93118229:C:T	rs117068593	14:92917531-95917531	4	0.422335	0.84957	14.2567
Eosino	14	94417531	T	C	14:94417531:T:C	rs11555542	14:92917531-95917531	1	1	1	25.6688
Eosino	14	94444787	A	G	14:94444787:A:G	rs2180086	14:92917531-95917531	3	0.334047	0.56956	4.53537
Eosino	14	98650988	T	C	14:98650988:T:C	rs7160389	14:97145310-100145310	1	0.162561	0.622157	15.3039
Eosino	14	103193028	G	A	14:103193028:G:A	rs2295695	14:101690362-104690362	1	0.0972837	0.50831	23.3234
Eosino	15	38904527	G	A	15:38904527:G:A	rs62006172	15:37404527-46220011	1	0.922253	0.969978	1.42193
Eosino	15	44720011	C	T	15:44720011:C:T	rs116908763	15:37404527-46220011	4	0.776258	0.996214	26.0399
Eosino	15	67413624	G	A	15:67413624:G:A	rs117683492	15:65941750-71879236	2	1	1	25.1624
Eosino	15	67442596	C	T	15:67442596:C:T	rs17293632	15:65941750-71879236	1	0.33512	0.806883	32.8008
Eosino	15	68336811	G	A	15:68336811:G:A	rs12439871	15:65941750-71879236	6	0.49675	0.605715	2.45759
Eosino	15	80263717	C	T	15:80263717:C:T	rs72630421	15:78689805-81689805	3	0.992622	1	10.6635
Eosino	16	1252441	T	C	16:1252441:T:C	rs4984636	16:0-4338274	2	0.315973	0.905022	23.4621
Eosino	16	11212681	A	G	16:11212681:A:G	rs9927527	16:7547651-12712681	1	0.771869	0.905392	0.586291
Eosino	16	11320662	G	A	16:11320662:G:A	rs8046011	16:7547651-12712681	2	1	1	0.741357
Eosino	16	27414378	T	G	16:27414378:T:G	rs6498021	16:25856398-31582508	4	0.674882	0.939056	6.587
Eosino	16	30103160	C	A	16:30103160:C:A	rs3809627	16:25856398-31582508	2	1	1	8.79959
Eosino	16	30458720	A	C	16:30458720:A:C	rs4788418	16:25856398-31582508	5	0.778651	0.809455	3.91822
Eosino	16	50411773	T	C	16:50411773:T:C	rs182787262	16:47107019-52737776	3	0.581427	0.830762	27.1023
Eosino	16	67680806	G	A	16:67680806:G:A	rs117556162	16:65587407-70108511	3	0.423181	0.970237	41.8062
Eosino	16	81512760	C	T	16:81512760:C:T	rs56320921	16:78242441-83012760	2	0.99998	1	8.89577
Eosino	16	85699201	T	TACA	16:85699201:T:TACA	rs10650779	16:84501903-90058164	5	0.85706	0.984233	20.126
Eosino	16	85696635	A	T	16:85696635:A:T	rs61751198	16:84501903-90058164	3	1	1	37.9169
Eosino	16	85810349	G	A	16:85810349:G:A	rs301161	16:84501903-90058164	4	0.609281	0.74226	1.12844
Eosino	16	88558164	G	A	16:88558164:G:A	rs17175830	16:84501903-90058164	2	0.691001	0.926335	8.95552
Eosino	17	2865789	A	C	17:2865789:A:C	rs34224666	17:1365789-6021473	4	0.643803	0.741987	1.45887
Eosino	17	4521473	C	A	17:4521473:C:A	rs71368508	17:1365789-6021473	1	0.9525	1	1.37621
Eosino	17	4542349	T	C	17:4542349:T:C	rs113604586	17:1365789-6021473	3	0.99996	1	0.767396
Eosino	17	7154582	T	C	17:7154582:T:C	rs3744399	17:6242601-9242601	3	0.304398	0.583274	53.8749
Eosino	17	7742601	G	A	17:7742601:G:A	rs74480102	17:6242601-9242601	1	1	1	30.1095
Eosino	17	38764524	T	A	17:38764524:T:A	rs112401631	17:37264524-40264524	1	1	1	4.32646
Eosino	17	41926126	C	T	17:41926126:C:T	rs72836561	17:40426126-48948346	3	0.95746	1	2.25298
Eosino	17	47448346	G	A	17:47448346:G:A	rs12952581	17:40426126-48948346	1	0.86441	0.767781	3.32917
Eosino	17	55465771	C	T	17:55465771:C:T	rs17834140	17:53966426-59298183	1	0.272299	0.792255	9.71241
Eosino	17	56274420	T	C	17:56274420:T:C	rs149610649	17:53966426-59298183	3	0.42102	0.631869	6.48294
Eosino	17	74496217	T	C	17:74496217:T:C	rs4647858	17:72996217-77741788	4	0.668331	0.77678	7.84525
Eosino	18	46479306	G	A	18:46479306:G:A	rs34296038	18:44992764-50014395	1	0.0902434	0.894353	29.8468
Eosino	18	60902328	A	C	18:60902328:A:C	rs954954	18:54788009-62420854	2	1	1	2.47688
Eosino	18	60920854	C	T	18:60920854:C:T	rs17758695	18:54788009-62420854	1	1	1	5.71033
Eosino	19	1023867	G	C	19:1023867:G:C	rs8102732	19:0-8952872	6	0.94218	0.84115	0.316137
Eosino	19	1079959	G	A	19:1079959:G:A	rs36084354	19:0-8952872	2	0.91871	0.962135	11.2498
Eosino	19	1104078	G	A	19:1104078:G:A	rs4807542	19:0-8952872	3	0.816	0.856191	45.7077
Eosino	19	3179517	C	T	19:3179517:C:T	rs61731111	19:0-8952872	4	1	1	24.9554
Eosino	19	3179884	G	T	19:3179884:G:T	rs3746072	19:0-8952872	1	0.9981	1	12.8122
Eosino	19	7415064	G	A	19:7415064:G:A	rs62111672	19:0-8952872	5	0.40886	0.669671	4.72483
Eosino	19	16378151	C	T	19:16378151:C:T	rs548297587	19:14926657-19895537	4	1	1	0.186093
Eosino	19	16426657	A	G	19:16426657:A:G	rs386869	19:14926657-19895537	1	0.8118	0.914278	3.47965
Eosino	19	16427607	A	G	19:16427607:A:G	rs6512096	19:14926657-19895537	2	0.273561	0.688731	3.40138
Eosino	19	16482573	T	TA	19:16482573:T:TA	rs553535973	19:14926657-19895537	3	0.393341	0.523029	3.1901
Eosino	19	33726578	C	A	19:33726578:C:A	rs117710327	19:32226578-35226578	1	0.5891	0.628517	5.27129
Eosino	19	38899999	G	A	19:38899999:G:A	rs4802399	19:36072407-44016376	3	0.99839	1	0.9264
Eosino	19	40225031	G	C	19:40225031:G:C	rs146776010	19:36072407-44016376	7	0.95166	1	0.256065
Eosino	19	45251806	G	T	19:45251806:G:T	rs531660643	19:44243135-53632020	4	0.99953	1	5.62996
Eosino	19	51728477	C	T	19:51728477:C:T	rs12459419	19:44243135-53632020	9	0.37706	0.599029	3.09426
Eosino	19	52132020	CGT	C	19:52132020:CGT:C	19:52132020:CGT:C	19:44243135-53632020	3	0.98801	1	0.709189
Eosino	20	10647951	A	G	20:10647951:A:G	rs3790163	20:9147951-12147951	1	0.856448	0.905552	5.76036
Eosino	20	17627727	G	A	20:17627727:G:A	rs6034875	20:16130045-19130045	1	0.273825	0.526386	46.6596
Eosino	20	26201702	G	C	20:26201702:G:C	rs529153205	20:24701702-27701702	1	0.792877	0.856521	0.304106
Eosino	20	30294682	T	C	20:30294682:T:C	rs80054178	20:28794682-31794682	1	0.479393	0.846938	21.2649
Eosino	20	45979089	A	C	20:45979089:A:C	rs2868829	20:44479089-47479089	1	0.975762	1	10.7928
Eosino	20	49134535	A	T	20:49134535:A:T	rs13045492	20:47646181-50646181	1	0.1076	0.721902	38.4607
Eosino	21	16339348	A	G	21:16339348:A:G	rs77402452	21:14938793-17938793	3	0.746351	0.970015	39.6354
Eosino	21	16438793	A	G	21:16438793:A:G	rs2223043	21:14938793-17938793	1	1	1	13.2779
Eosino	21	36283811	A	G	21:36283811:A:G	rs28567906	21:32939206-40303341	6	0.81853	0.874373	0.998705
Eosino	21	36312347	C	T	21:36312347:C:T	rs2834684	21:32939206-40303341	4	0.96931	1	4.52195
Eosino	21	36398586	T	A	21:36398586:T:A	rs56117721	21:32939206-40303341	1	0.077439	0.52057	13.4166
Eosino	21	43850713	C	G	21:43850713:C:G	rs12483051	21:42350713-47160835	2	0.995901	1	0.564727
Eosino	21	43865297	C	T	21:43865297:C:T	rs2839517	21:42350713-47160835	3	0.712265	0.605545	3.2976
Eosino	21	45660835	C	A	21:45660835:C:A	rs2847224	21:42350713-47160835	1	1	1	16.8464
Eosino	22	17557046	G	A	22:17557046:G:A	rs117861234	22:16086757-21476845	4	0.996481	1	0.29888
Eosino	22	17586757	T	C	22:17586757:T:C	rs140221307	22:16086757-21476845	1	1	1	0.822103
Eosino	22	24622648	T	C	22:24622648:T:C	rs2275984	22:23121826-26121826	1	0.132798	0.62319	3.745
Eosino	22	37258503	T	C	22:37258503:T:C	rs4821544	22:36031436-39031436	4	0.936633	0.968972	20.8966
Eosino	22	37307594	G	T	22:37307594:G:T	rs55909515	22:36031436-39031436	3	1	1	1.2914
Eosino	22	37531436	G	A	22:37531436:G:A	rs228953	22:36031436-39031436	1	0.952822	1	1.74306
Eosino	22	37544486	G	A	22:37544486:G:A	rs3218255	22:36031436-39031436	5	0.295454	0.50694	5.58323
Eosino	22	41405753	A	G	22:41405753:A:G	rs34780507	22:39904939-42904939	1	0.378033	0.801508	8.36147
Eosino	22	50628937	G	A	22:50628937:G:A	rs75107793	22:49128937-51304566	1	0.767966	0.860091	4.50608
FedUp_Feelings	4	123179900	C	T	4:123179900:C:T	rs45510500	4:121622856-124622856	1	0.162667	0.906708	31.4719
FedUp_Feelings	18	35145122	C	T	18:35145122:C:T	rs11082011	18:33652563-36652563	1	0.148511	0.646357	16.6053
FedUp_Feelings	18	52765283	A	C	18:52765283:A:C	rs56403421	18:49419600-54752388	3	0.192422	0.753417	18.179
FedUp_Feelings	18	53252388	G	A	18:53252388:G:A	rs599550	18:49419600-54752388	1	0.211328	0.620729	4.18354
FedUp_Feelings	19	18474892	G	T	19:18474892:G:T	rs73923106	19:16974892-19974892	1	0.788667	0.866998	4.18153
FEV1FVC	1	2996602	T	C	1:2996602:T:C	rs1569419	1:0-4925867	3	0.653686	0.789705	5.42893
FEV1FVC	1	25241116	A	G	1:25241116:A:G	rs9438876	1:23741116-26741116	1	1	1	11.9778
FEV1FVC	1	51921381	C	T	1:51921381:C:T	rs568545144	1:44521630-54399543	2	0.761966	0.846697	1.14634
FEV1FVC	1	92151760	A	C	1:92151760:A:C	rs4658259	1:90577097-93577097	7	0.205434	0.522649	25.3975
FEV1FVC	1	111737916	T	C	1:111737916:T:C	rs630505	1:110237916-113237916	1	0.83187	0.760025	1.51847
FEV1FVC	1	111733724	G	C	1:111733724:G:C	rs10857859	1:110237916-113237916	2	0.440517	0.724156	8.01933
FEV1FVC	1	149906413	T	C	1:149906413:T:C	rs11205303	1:148427034-151427034	1	0.532477	0.987844	56.2293
FEV1FVC	1	155167786	A	G	1:155167786:A:G	rs41264915	1:153667786-156667786	1	0.590849	0.840095	3.28901
FEV1FVC	1	185925802	T	A	1:185925802:T:A	rs11586893	1:184613852-187613852	3	0.707154	0.693015	0.93861
FEV1FVC	1	186113852	G	C	1:186113852:G:C	rs17531405	1:184613852-187613852	1	0.452911	0.97103	7.14878
FEV1FVC	1	218521609	G	A	1:218521609:G:A	rs2799098	1:215510445-224725425	4	0.67947	0.988677	19.8139
FEV1FVC	1	218519367	T	C	1:218519367:T:C	rs112369231	1:215510445-224725425	1	0.28258	0.523902	30.2237
FEV1FVC	1	218607532	G	C	1:218607532:G:C	rs10482810	1:215510445-224725425	6	0.99995	1	3.23281
FEV1FVC	1	218689155	T	C	1:218689155:T:C	rs3009947	1:215510445-224725425	9	0.97625	1	0.474878
FEV1FVC	1	218833890	A	G	1:218833890:A:G	rs17048367	1:215510445-224725425	8	0.38044	0.957121	25.85
FEV1FVC	1	240776886	A	T	1:240776886:A:T	rs1343915	1:238401645-241401645	2	0.0520963	0.671706	7.58106
FEV1FVC	2	417167	T	C	2:417167:T:C	rs62106258	2:0-1966003	2	0.137712	0.779545	11.4859
FEV1FVC	2	18577858	T	A	2:18577858:T:A	rs35814619	2:14406854-19803119	3	0.250867	0.5614	1.79605
FEV1FVC	2	56237577	A	G	2:56237577:A:G	rs62164518	2:54606928-57606928	2	0.695076	0.557807	3.42192
FEV1FVC	2	64881229	G	A	2:64881229:G:A	rs2302643	2:63381229-70907720	2	0.797243	0.619535	8.06649
FEV1FVC	2	67052289	A	G	2:67052289:A:G	rs17032590	2:63381229-70907720	5	0.590676	0.973526	13.0897
FEV1FVC	2	67078619	G	T	2:67078619:G:T	rs35195586	2:63381229-70907720	1	0.349178	0.700632	1.49186
FEV1FVC	2	69407720	T	G	2:69407720:T:G	rs10173269	2:63381229-70907720	3	0.574096	0.708478	2.62797
FEV1FVC	2	151031139	A	T	2:151031139:A:T	rs368931559	2:149551711-152551711	1	0.173978	0.888098	10.2105
FEV1FVC	2	206636123	C	A	2:206636123:C:A	rs2241153	2:202240157-208136123	3	0.398348	0.576274	3.34519
FEV1FVC	2	218683154	A	G	2:218683154:A:G	rs2571445	2:217183154-221797038	1	0.783364	0.936308	12.0715
FEV1FVC	2	230255577	A	G	2:230255577:A:G	rs114643265	2:225540656-231033885	3	0.941432	0.763146	0.195278
FEV1FVC	2	238232752	C	A	2:238232752:C:A	rs1050785	2:236732752-243199373	3	0.843572	0.921729	4.591
FEV1FVC	3	4566033	C	T	3:4566033:C:T	rs304023	3:3066033-6066033	1	0.831522	0.966542	6.0492
FEV1FVC	3	9975386	C	G	3:9975386:C:G	rs2270894	3:7081597-10081597	2	0.99971	1	48.9105
FEV1FVC	3	11642114	T	A	3:11642114:T:A	rs1561073	3:10142114-15408071	1	0.539357	0.894012	13.9468
FEV1FVC	3	25520582	C	A	3:25520582:C:A	rs1529672	3:24020582-27020582	1	0.713305	0.903622	9.4666
FEV1FVC	3	29458031	AT	A	3:29458031:AT:A	3:29458031:AT:A	3:27969675-30969675	2	0.989794	1	0.502432
FEV1FVC	3	29495265	C	A	3:29495265:C:A	rs116571985	3:27969675-30969675	3	0.118792	0.693424	9.10718
FEV1FVC	3	55158224	A	G	3:55158224:A:G	rs17759204	3:52139939-59353165	1	0.269895	0.563215	1.96388
FEV1FVC	3	56282978	T	C	3:56282978:T:C	rs17216573	3:52139939-59353165	4	0.0942109	0.541555	4.6585
FEV1FVC	3	71115751	C	A	3:71115751:C:A	rs7616330	3:69411271-75362616	4	0.977682	1	19.9035
FEV1FVC	3	73862616	G	A	3:73862616:G:A	rs586936	3:69411271-75362616	1	0.984441	1	13.3476
FEV1FVC	3	99403730	G	T	3:99403730:G:T	rs17834371	3:97903730-100903730	1	1	1	4.83901
FEV1FVC	3	165548529	T	C	3:165548529:T:C	rs1799807	3:164048529-167048529	1	0.993934	1	7.73573
FEV1FVC	3	168729715	C	T	3:168729715:C:T	rs73166118	3:167209843-170209843	2	0.505934	0.722696	1.8411
FEV1FVC	3	185541213	G	T	3:185541213:G:T	rs11717959	3:184048683-187048683	1	0.122955	0.544494	39.8643
FEV1FVC	3	193602637	G	A	3:193602637:G:A	rs484474	3:192102637-195102637	1	0.369071	0.651816	3.76586
FEV1FVC	4	1804276	G	A	4:1804276:G:A	rs3135877	4:304276-3304276	1	0.99988	1	15.123
FEV1FVC	4	17067211	A	G	4:17067211:A:G	rs828150	4:11735866-17080754	3	0.656581	0.675505	0.810712
FEV1FVC	4	23855974	A	C	4:23855974:A:C	rs7437482	4:22526481-25526481	2	0.553216	0.714927	3.46931
FEV1FVC	4	24026481	A	G	4:24026481:A:G	rs648674	4:22526481-25526481	1	0.577346	0.939371	9.13646
FEV1FVC	4	36271840	A	G	4:36271840:A:G	rs115503647	4:34771840-37771840	1	0.99949	1	1.40991
FEV1FVC	4	54651978	A	C	4:54651978:A:C	rs4864822	4:53151978-57985369	2	0.823971	0.848029	0.862927
FEV1FVC	4	75675841	A	T	4:75675841:A:T	rs11938093	4:74176529-77176529	1	0.0305615	0.654652	14.8499
FEV1FVC	4	106128760	G	A	4:106128760:G:A	rs1391441	4:105319053-108319053	2	0.365891	0.511207	3.19453
FEV1FVC	4	106819053	G	A	4:106819053:G:A	rs34712979	4:105319053-108319053	1	1	1	12.4268
FEV1FVC	4	145485560	C	T	4:145485560:C:T	rs74429251	4:141944744-146963231	3	0.147992	0.972447	38.5609
FEV1FVC	4	145506456	T	C	4:145506456:T:C	rs13141641	4:141944744-146963231	1	0.396373	0.721583	8.16341
FEV1FVC	4	145568598	G	T	4:145568598:G:T	rs574807895	4:141944744-146963231	4	0.303865	0.852194	25.0472
FEV1FVC	4	145628798	CA	C	4:145628798:CA:C	rs6148709	4:141944744-146963231	5	0.99577	1	1.48243
FEV1FVC	5	43484257	C	T	5:43484257:C:T	rs79904209	5:41984257-44984257	1	0.374014	0.898744	3.3612
FEV1FVC	5	52193125	A	G	5:52193125:A:G	rs4074793	5:50687038-53687038	2	0.667516	0.638074	0.770637
FEV1FVC	5	63928254	T	C	5:63928254:T:C	rs6886740	5:62428254-65428254	1	0.105466	0.519359	5.0636
FEV1FVC	5	73153552	G	A	5:73153552:G:A	rs115243197	5:71653552-74653552	1	0.995662	1	24.3784
FEV1FVC	5	127350549	C	T	5:127350549:C:T	rs3749748	5:124787274-130267384	4	0.178226	0.829657	25.9603
FEV1FVC	5	142612938	A	G	5:142612938:A:G	rs13359372	5:141112938-144112938	1	0.820722	0.918377	16.2862
FEV1FVC	5	147854970	C	T	5:147854970:C:T	rs10037493	5:146354970-152061337	1	0.945611	0.968096	0.836111
FEV1FVC	5	148206885	C	T	5:148206885:C:T	rs1800888	5:146354970-152061337	2	1	1	29.8393
FEV1FVC	5	150561337	G	A	5:150561337:G:A	rs1061837	5:146354970-152061337	3	0.99957	1	1.97521
FEV1FVC	5	170864021	G	T	5:170864021:G:T	rs4073717	5:169401463-174581460	5	0.398115	0.676405	3.781
FEV1FVC	5	170901463	T	G	5:170901463:T:G	rs10059996	5:169401463-174581460	1	0.931553	0.892484	3.06756
FEV1FVC	5	173081460	T	C	5:173081460:T:C	rs12518248	5:169401463-174581460	2	0.364939	0.520425	1.92092
FEV1FVC	5	178547313	C	A	5:178547313:C:A	rs888762	5:178098771-180915260	3	0.0774912	0.603928	10.622
FEV1FVC	5	179598771	T	C	5:179598771:T:C	rs79898473	5:178098771-180915260	1	0.99995	1	1.40787
FEV1FVC	6	901792	T	TG	6:901792:T:TG	rs71560969	6:0-2401792	1	0.961953	1	1.36727
FEV1FVC	6	6857640	A	G	6:6857640:A:G	rs17142630	6:5238355-8238355	4	0.458174	0.899885	19.2583
FEV1FVC	6	7113368	CGGGGACT	C	6:7113368:CGGGGACT:C	6:7113368:CGGGGACT:C	6:5238355-8238355	2	0.982832	1	11.0292
FEV1FVC	6	7563232	T	G	6:7563232:T:G	rs2076295	6:5238355-8238355	3	1	1	2.80002
FEV1FVC	6	19842661	C	T	6:19842661:C:T	rs9350191	6:18342661-23516134	3	0.639793	0.742264	2.77018
FEV1FVC	6	22016134	ACT	A	6:22016134:ACT:A	6:22016134:ACT:A	6:18342661-23516134	1	0.592857	0.591712	0.95399
FEV1FVC	6	22251715	TA	T	6:22251715:TA:T	6:22251715:TA:T	6:18342661-23516134	4	0.347761	0.615786	4.31944
FEV1FVC	6	22735269	A	AT	6:22735269:A:AT	rs150885192	6:18342661-23516134	5	0.969873	1	5.44292
FEV1FVC	6	22749901	G	A	6:22749901:G:A	rs4077636	6:18342661-23516134	2	1	1	6.56639
FEV1FVC	6	45545704	G	A	6:45545704:G:A	rs77418927	6:44048287-47048287	1	0.0925275	0.688894	12.1464
FEV1FVC	6	45545975	T	C	6:45545975:T:C	rs7764616	6:44048287-47048287	2	0.43288	0.656127	3.29802
FEV1FVC	6	56239955	G	A	6:56239955:G:A	rs115830429	6:54739955-59565569	1	0.816407	0.874857	3.32542
FEV1FVC	6	76300548	TA	T	6:76300548:TA:T	6:76300548:TA:T	6:72161010-77800548	2	0.107355	0.624067	6.60835
FEV1FVC	6	109268050	C	T	6:109268050:C:T	rs2798641	6:107768050-110768050	1	0.847463	0.855312	3.41711
FEV1FVC	6	140204777	G	A	6:140204777:G:A	rs9376478	6:138771357-144245883	5	0.0627178	0.679196	61.2397
FEV1FVC	6	142553740	C	T	6:142553740:C:T	rs9376680	6:138771357-144245883	3	0.357371	0.620115	3.47893
FEV1FVC	6	142688969	A	G	6:142688969:A:G	rs17280293	6:138771357-144245883	2	0.257544	0.909263	45.7464
FEV1FVC	6	142713842	G	A	6:142713842:G:A	rs6570508	6:138771357-144245883	1	0.962605	1	1.8707
FEV1FVC	7	7286445	A	T	7:7286445:A:T	rs10246303	7:5786445-8786445	1	0.196376	0.564102	2.87128
FEV1FVC	7	20320821	T	C	7:20320821:T:C	rs75631596	7:18903066-21903066	2	0.333034	0.858457	8.97407
FEV1FVC	7	20405265	G	A	7:20405265:G:A	rs3779505	7:18903066-21903066	1	0.210587	0.758547	2.14153
FEV1FVC	7	99938955	G	A	7:99938955:G:A	rs35305377	7:98103721-101103721	2	0.862783	0.819668	4.10264
FEV1FVC	7	106414069	T	G	7:106414069:T:G	rs2392929	7:104914069-107914069	1	0.540773	0.706022	1.62374
FEV1FVC	7	117375374	A	C	7:117375374:A:C	rs62617115	7:115875374-118875374	1	0.82621	0.999346	55.4804
FEV1FVC	7	134576840	A	G	7:134576840:A:G	rs17168118	7:133096617-136096617	1	0.781264	0.97073	19.2515
FEV1FVC	7	155600417	T	C	7:155600417:T:C	rs1233556	7:154627246-157627246	2	0.993392	1	12.6287
FEV1FVC	7	156127246	G	A	7:156127246:G:A	rs12698403	7:154627246-157627246	1	1	1	0.675109
FEV1FVC	8	13194983	T	G	8:13194983:T:G	rs1528624	8:7518590-14694983	2	0.50559	0.691264	1.22102
FEV1FVC	8	22020259	G	A	8:22020259:G:A	rs8192327	8:20520259-23520259	1	0.853389	0.723438	1.11175
FEV1FVC	8	57122215	T	C	8:57122215:T:C	rs72656010	8:55622215-58622215	1	0.155818	0.633023	11.8441
FEV1FVC	8	70093514	T	C	8:70093514:T:C	rs17704313	8:68867191-75499659	3	0.145807	0.852558	15.3502
FEV1FVC	8	103131300	T	C	8:103131300:T:C	rs659398	8:101631300-104631300	1	0.995741	1	0.46219
FEV1FVC	9	4143564	CAA	C	9:4143564:CAA:C	9:4143564:CAA:C	9:2643564-7679948	1	0.585914	0.669093	0.901896
FEV1FVC	9	78748973	C	T	9:78748973:C:T	rs3739728	9:77248973-80248973	1	0.986956	1	7.27814
FEV1FVC	9	98273305	T	G	9:98273305:T:G	rs145965565	9:94851217-99764942	1	0.182803	0.900286	22.1358
FEV1FVC	9	109461021	G	T	9:109461021:G:T	rs7038341	9:107983517-110983517	1	0.51243	0.625402	2.585
FEV1FVC	9	109508320	C	A	9:109508320:C:A	rs1491099	9:107983517-110983517	4	0.634835	0.614477	2.66572
FEV1FVC	9	109518208	A	G	9:109518208:A:G	rs2451948	9:107983517-110983517	5	0.297442	0.790767	6.02553
FEV1FVC	10	13740314	T	C	10:13740314:T:C	rs17627309	10:10785735-17262867	3	0.310988	0.804945	27.7848
FEV1FVC	10	13919625	C	T	10:13919625:C:T	rs1881586	10:10785735-17262867	4	0.4418	0.763426	6.00499
FEV1FVC	10	15762867	CTTTTTTTTTTT	C	10:15762867:CTTTTTTTTTTT:C	rs796422920	10:10785735-17262867	2	0.665157	0.556888	0.196372
FEV1FVC	10	30236370	C	T	10:30236370:C:T	rs12771484	10:28753250-34146499	1	0.125592	0.601961	2.66228
FEV1FVC	10	77191441	C	A	10:77191441:C:A	rs55922628	10:74161571-79870481	3	0.19497	0.717944	12.5817
FEV1FVC	10	77659733	G	A	10:77659733:G:A	rs11594905	10:74161571-79870481	2	0.9977	1	29.3011
FEV1FVC	10	81706324	A	G	10:81706324:A:G	rs721917	10:80704700-83704700	3	0.402627	0.736449	4.18912
FEV1FVC	10	104392580	C	T	10:104392580:C:T	rs11594179	10:101120555-105892580	2	0.4557	0.79287	9.29126
FEV1FVC	10	123220112	G	A	10:123220112:G:A	rs2114685	10:122716823-125716823	7	0.164443	0.669665	6.60297
FEV1FVC	11	19702865	G	A	11:19702865:G:A	rs10741791	11:18257220-21257220	2	0.963359	1	3.26457
FEV1FVC	11	70037340	CATGTGTGCTGGT	C	11:70037340:CATGTGTGCTGGT:C	rs749062314	11:68537340-74536481	4	0.736838	0.740389	0.213759
FEV1FVC	11	95728043	C	T	11:95728043:C:T	rs506335	11:94228043-97228043	1	0.886624	0.75555	0.213367
FEV1FVC	11	120340060	A	T	11:120340060:A:T	rs2305013	11:118840060-124170390	3	0.21515	0.914945	82.0662
FEV1FVC	11	122670390	G	T	11:122670390:G:T	rs873590	11:118840060-124170390	1	0.991331	1	2.44508
FEV1FVC	11	125904580	T	C	11:125904580:T:C	rs79864933	11:124509500-127509500	2	0.622098	0.883067	2.54577
FEV1FVC	12	1513526	A	T	12:1513526:A:T	rs7971674	12:13526-3013526	1	0.504712	0.531227	0.196372
FEV1FVC	12	20514030	C	G	12:20514030:C:G	rs11045190	12:18886656-21886656	2	0.371939	0.833376	5.1154
FEV1FVC	12	24438591	C	A	12:24438591:C:A	rs563110	12:22938591-25938591	1	0.499381	0.831851	1.07218
FEV1FVC	12	52348259	A	G	12:52348259:A:G	rs7962469	12:50848259-55924872	2	0.99921	1	15.8546
FEV1FVC	12	57527283	T	C	12:57527283:T:C	rs11172113	12:56027283-59027283	1	1	1	26.9814
FEV1FVC	12	57577915	C	T	12:57577915:C:T	rs141826184	12:56027283-59027283	2	0.99953	1	26.9814
FEV1FVC	12	115950227	C	T	12:115950227:C:T	rs1874903	12:114450227-117450227	1	0.753451	0.950657	4.68182
FEV1FVC	13	74899633	G	A	13:74899633:G:A	rs9600261	13:73399633-76399633	1	0.650742	0.974802	3.81539
FEV1FVC	13	99738554	G	A	13:99738554:G:A	rs117633128	13:98135611-101135611	1	0.103852	0.798803	35.6694
FEV1FVC	13	111062015	T	G	13:111062015:T:G	rs4773180	13:108412326-111412326	5	0.203582	0.596341	7.83027
FEV1FVC	14	54419106	A	C	14:54419106:A:C	rs35107139	14:50991754-55919106	1	0.99974	1	12.2976
FEV1FVC	14	105283873	A	G	14:105283873:A:G	rs76751100	14:103783873-106783873	1	0.99959	1	0.195841
FEV1FVC	15	40397191	C	G	15:40397191:C:G	rs34245505	15:38897191-43642912	2	0.992052	1	7.74668
FEV1FVC	15	41847176	T	G	15:41847176:T:G	rs9944249	15:38897191-43642912	3	0.252888	0.637295	19.6464
FEV1FVC	15	67442596	C	T	15:67442596:C:T	rs17293632	15:62396375-68957698	2	0.120615	0.602568	32.8008
FEV1FVC	15	67457698	A	G	15:67457698:A:G	rs35874463	15:62396375-68957698	3	1	1	65.2512
FEV1FVC	15	71621524	G	A	15:71621524:G:A	rs11853359	15:70121524-75333600	1	0.908252	0.969283	11.7798
FEV1FVC	15	71665824	T	C	15:71665824:T:C	rs2119568	15:70121524-75333600	2	0.683776	0.909773	1.21718
FEV1FVC	15	71821644	CT	C	15:71821644:CT:C	15:71821644:CT:C	15:70121524-75333600	7	0.99616	1	0.868348
FEV1FVC	15	74336633	T	C	15:74336633:T:C	rs5742915	15:70121524-75333600	6	0.964391	1	51.4651
FEV1FVC	15	78640504	T	C	15:78640504:T:C	rs140883903	15:75347128-80140504	4	0.515934	0.912636	5.29865
FEV1FVC	15	84295173	C	G	15:84295173:C:G	rs2585070	15:82774591-85774591	2	0.498697	0.910172	4.9772
FEV1FVC	15	89386652	G	A	15:89386652:G:A	rs34949187	15:87886652-90886652	1	0.970204	1	6.80244
FEV1FVC	16	2367764	T	A	16:2367764:T:A	rs149989682	16:867764-5860314	2	0.798671	0.834354	0.729099
FEV1FVC	16	10740982	G	C	16:10740982:G:C	rs78442819	16:9240982-12240982	1	1	1	2.07589
FEV1FVC	16	53949117	C	T	16:53949117:C:T	rs148371638	16:52435407-55435407	1	0.267987	0.641618	15.7407
FEV1FVC	16	58029954	C	G	16:58029954:C:G	rs3743552	16:56565459-59565459	2	0.586182	0.791453	2.68522
FEV1FVC	16	58065459	G	A	16:58065459:G:A	rs4784886	16:56565459-59565459	1	0.647996	0.918982	23.5401
FEV1FVC	16	66300324	G	C	16:66300324:G:C	rs7194804	16:66142638-69142638	2	0.518831	0.724518	5.21793
FEV1FVC	16	86564671	G	T	16:86564671:G:T	rs1046200	16:85067492-88067492	1	0.203524	0.602565	2.22426
FEV1FVC	17	3880148	C	T	17:3880148:C:T	rs7215084	17:619475-8052544	1	0.362893	0.873492	37.5131
FEV1FVC	17	12193443	GC	G	17:12193443:GC:G	rs750065349	17:10693443-13693443	1	1	1	1.14658
FEV1FVC	17	12426349	T	C	17:12426349:T:C	rs56130357	17:10693443-13693443	3	0.432631	0.690172	2.31829
FEV1FVC	17	12541629	T	C	17:12541629:T:C	rs764688	17:10693443-13693443	2	0.716041	0.808755	6.99309
FEV1FVC	17	36904739	GC	G	17:36904739:GC:G	rs762688338	17:35404739-39989170	1	0.742212	0.766323	0.650823
FEV1FVC	17	46490889	T	A	17:46490889:T:A	rs192894638	17:44990889-47990889	1	0.93091	0.989679	3.36931
FEV1FVC	17	54776855	T	A	17:54776855:T:A	rs227728	17:53276855-56276855	1	0.317026	0.54175	6.36984
FEV1FVC	17	60636826	G	A	17:60636826:G:A	rs11657101	17:57635035-64242089	2	0.901319	0.968909	3.9772
FEV1FVC	17	62502435	A	G	17:62502435:A:G	rs1991401	17:57635035-64242089	4	0.698997	0.970294	73.9256
FEV1FVC	17	69373257	T	C	17:69373257:T:C	rs16976580	17:67873257-70873257	1	0.340635	0.789497	5.34884
FEV1FVC	18	8800723	T	C	18:8800723:T:C	rs631126	18:7300723-10300723	1	0.783391	0.893701	8.17019
FEV1FVC	18	10078071	G	A	18:10078071:G:A	rs8089099	18:7300723-10300723	2	0.985545	1	1.95332
FEV1FVC	18	20010241	C	G	18:20010241:C:G	rs4800123	18:18510241-21510241	3	0.685648	0.510144	2.215
FEV1FVC	19	33741381	C	T	19:33741381:C:T	rs111067327	19:30330702-35241381	2	0.958173	1	1.42208
FEV1FVC	19	41111069	G	A	19:41111069:G:A	rs2303729	19:39617300-42617300	2	0.35404	0.853809	53.8835
FEV1FVC	19	41117300	G	A	19:41117300:G:A	rs34093919	19:39617300-42617300	1	0.99995	1	12.1393
FEV1FVC	19	52300562	CTT	C	19:52300562:CTT:C	19:52300562:CTT:C	19:50800562-53800562	1	0.527161	0.587649	1.29889
FEV1FVC	20	3662142	C	T	20:3662142:C:T	rs554743	20:2162142-5162142	1	0.733439	0.846909	4.15178
FEV1FVC	20	10745545	G	C	20:10745545:G:C	rs6032942	20:9245545-14949512	1	0.909388	0.949976	0.196372
FEV1FVC	20	61049831	T	C	20:61049831:T:C	rs13041686	20:59540313-62540313	1	0.99962	1	8.41623
FEV1FVC	20	61056050	T	G	20:61056050:T:G	rs4925185	20:59540313-62540313	2	0.68742	0.673195	2.88298
FEV1FVC	21	35603883	T	C	21:35603883:T:C	rs2834419	21:33868402-36868402	3	0.405458	0.589478	1.26012
FEV1FVC	22	18343011	C	A	22:18343011:C:A	rs11917	22:16955830-22278066	6	0.185374	0.670151	35.8111
FEV1FVC	22	18455381	T	C	22:18455381:T:C	rs438708	22:16955830-22278066	2	0.293778	0.519513	3.65494
FEV1FVC	22	20785639	G	A	22:20785639:G:A	rs361566	22:16955830-22278066	1	0.121366	0.531638	60.3895
FEV1FVC	22	20779822	G	C	22:20779822:G:C	rs874100	22:16955830-22278066	5	0.161992	0.660217	9.25566
FEV1FVC	22	27234422	C	T	22:27234422:C:T	rs136500	22:26686289-34861147	4	0.57466	0.514299	0.424271
FEV1FVC	22	30238074	A	G	22:30238074:A:G	rs1894474	22:26686289-34861147	1	0.23311	0.530256	5.07593
FEV1FVC	22	39646201	T	C	22:39646201:T:C	rs135173	22:38147168-42987344	1	0.304004	0.654836	9.24819
GGT	1	2723193	G	T	1:2723193:G:T	rs72646048	1:676561-3676561	3	0.623867	0.877565	2.95615
GGT	1	16505320	A	G	1:16505320:A:G	rs1497406	1:15005320-20293520	1	0.980105	1	24.0158
GGT	1	18792879	A	AT	1:18792879:A:AT	rs11449232	1:15005320-20293520	2	0.399867	0.979122	12.1009
GGT	1	82265905	G	A	1:82265905:G:A	rs3748770	1:80764317-83764317	1	0.495188	0.842057	24.0183
GGT	1	89293294	CCCCTTCCCTT	C	1:89293294:CCCCTTCCCTT:C	rs569279311	1:87793294-90793294	1	0.557589	0.792055	4.76665
GGT	1	93547830	C	CT	1:93547830:C:CT	rs11380988	1:92047830-95047830	1	0.84135	0.909804	5.88116
GGT	1	101659343	T	C	1:101659343:T:C	rs77666400	1:96896847-103159343	1	1	1	1.77755
GGT	1	150551327	G	A	1:150551327:G:A	rs11580946	1:148792561-153304213	2	0.0824375	0.753529	65.0494
GGT	1	150954671	G	A	1:150954671:G:A	rs607518	1:148792561-153304213	5	0.312914	0.598198	33.8127
GGT	1	151784994	C	T	1:151784994:C:T	rs10888436	1:148792561-153304213	4	0.483564	0.598173	0.960722
GGT	1	151804213	G	A	1:151804213:G:A	rs17582155	1:148792561-153304213	1	0.99991	1	10.1704
GGT	1	154243097	G	A	1:154243097:G:A	rs2282227	1:153586571-158562364	2	0.078479	0.531381	15.8755
GGT	1	155033918	C	T	1:155033918:C:T	rs41264285	1:153586571-158562364	3	0.579425	0.730185	10.3777
GGT	1	155086571	C	T	1:155086571:C:T	rs4303067	1:153586571-158562364	1	0.439576	0.627247	0.791882
GGT	1	156907081	T	C	1:156907081:T:C	rs945508	1:153586571-158562364	4	0.296053	0.867326	47.1784
GGT	1	161644955	G	A	1:161644955:G:A	rs7532925	1:160158821-163158821	2	0.375791	0.512309	0.680702
GGT	1	178572978	C	T	1:178572978:C:T	rs2811290	1:177072978-180072978	1	0.36805	0.539226	1.10018
GGT	1	235096551	A	T	1:235096551:A:T	rs10910535	1:231276557-238189568	2	0.9999	1	14.7735
GGT	2	242793	G	C	2:242793:G:C	rs62114506	2:0-1742793	1	0.969356	1	0.195124
GGT	2	3586269	T	A	2:3586269:T:A	rs78062064	2:2140142-5140142	2	0.532666	0.684139	0.943796
GGT	2	27730940	T	C	2:27730940:T:C	rs1260326	2:26230940-29230940	1	1	1	27.953
GGT	2	42677587	C	T	2:42677587:C:T	rs1496328	2:41177587-44177587	1	0.389693	0.597538	2.84199
GGT	2	101627925	C	T	2:101627925:C:T	rs1062062	2:100127925-104655075	1	0.0580446	0.616639	39.5616
GGT	2	121306440	G	A	2:121306440:G:A	rs17050272	2:119806440-122806440	1	0.953941	1	10.1762
GGT	2	121347612	G	C	2:121347612:G:C	rs11688682	2:119806440-122806440	2	0.99993	1	4.03659
GGT	2	133174764	C	T	2:133174764:C:T	rs2241764	2:131693729-134693729	1	0.105589	0.5445	36.533
GGT	2	165528624	G	T	2:165528624:G:T	rs1128249	2:164001927-167001927	1	0.165552	0.68308	14.0458
GGT	2	169820801	C	T	2:169820801:C:T	rs138642043	2:168402917-171402917	3	0.99999	1	0.71975
GGT	3	4762734	A	T	3:4762734:A:T	rs7639927	3:3258244-6258244	1	0.653268	0.837866	11.7431
GGT	3	4762697	A	G	3:4762697:A:G	rs13080172	3:3258244-6258244	3	0.429348	0.793148	11.8661
GGT	3	4909440	T	C	3:4909440:T:C	rs2053500	3:3258244-6258244	2	1	1	4.05423
GGT	3	12393125	C	G	3:12393125:C:G	rs1801282	3:10893125-13893125	1	0.194495	0.802773	22.5645
GGT	3	12494794	C	A	3:12494794:C:A	rs2249407	3:10893125-13893125	3	0.99941	1	5.03255
GGT	3	24520283	A	G	3:24520283:A:G	rs6792725	3:23020283-26020283	1	0.972462	1	2.17497
GGT	3	29359952	T	C	3:29359952:T:C	rs57440162	3:27859952-30859952	1	0.99993	1	2.52037
GGT	3	52567617	A	G	3:52567617:A:G	rs66782572	3:48778006-54128056	1	0.147418	0.501183	37.3098
GGT	3	119529113	G	T	3:119529113:G:T	rs3732356	3:118029689-121029689	3	0.99936	1	3.03566
GGT	3	123518876	G	T	3:123518876:G:T	rs78891934	3:122839527-127560315	2	0.146466	0.577149	16.2332
GGT	3	126060315	T	C	3:126060315:T:C	rs7641302	3:122839527-127560315	3	0.693993	0.731024	4.52366
GGT	3	149113591	G	T	3:149113591:G:T	rs10935752	3:147711512-150711512	2	0.194652	0.608795	35.6238
GGT	3	170727739	T	A	3:170727739:T:A	rs5402	3:169227739-173794500	1	0.587279	0.652536	2.95865
GGT	3	172294500	G	A	3:172294500:G:A	rs79287178	3:169227739-173794500	2	1	1	0.186093
GGT	3	172313367	T	C	3:172313367:T:C	rs234043	3:169227739-173794500	3	0.562237	0.74955	2.11415
GGT	4	3443931	A	G	4:3443931:A:G	rs13108218	4:235446-4943931	1	1	1	9.68977
GGT	4	39415924	GAA	G	4:39415924:GAA:G	4:39415924:GAA:G	4:37915924-40915924	1	0.637912	0.690898	4.72259
GGT	4	69491284	A	T	4:69491284:A:T	rs4860987	4:68033217-71033217	2	0.562414	0.61713	0.246404
GGT	4	100239319	T	C	4:100239319:T:C	rs1229984	4:98739319-104688709	2	0.99993	1	6.57421
GGT	4	103188709	C	T	4:103188709:C:T	rs13107325	4:98739319-104688709	1	0.933746	0.999525	29.1662
GGT	4	146821410	C	A	4:146821410:C:A	rs4835265	4:145321410-148321410	1	1	1	1.18544
GGT	4	146831323	C	G	4:146831323:C:G	rs12510175	4:145321410-148321410	3	0.532637	0.520831	5.32347
GGT	5	31021358	A	G	5:31021358:A:G	rs10075805	5:29521358-32521358	1	0.785447	0.991516	12.0736
GGT	5	52193125	A	G	5:52193125:A:G	rs4074793	5:50693125-53693125	1	1	1	0.770637
GGT	5	72124610	A	G	5:72124610:A:G	rs1364076	5:70624610-73624610	1	0.567427	0.564236	2.95253
GGT	5	75700310	C	T	5:75700310:C:T	rs9293683	5:74205131-79308948	1	0.188987	0.679093	13.7743
GGT	5	106810945	T	C	5:106810945:T:C	rs3852199	5:105378792-108378792	4	0.13504	0.505616	9.8078
GGT	5	106878792	G	C	5:106878792:G:C	rs6879279	5:105378792-108378792	1	1	1	8.56994
GGT	5	106899269	C	CTG	5:106899269:C:CTG	rs149913672	5:105378792-108378792	9	0.771756	0.751224	0.652064
GGT	5	107004210	G	C	5:107004210:G:C	rs1490828	5:105378792-108378792	8	0.115731	0.857491	31.789
GGT	5	107008378	A	C	5:107008378:A:C	rs13184509	5:105378792-108378792	5	0.0339757	0.668434	62.7115
GGT	5	171865080	G	C	5:171865080:G:C	rs10067250	5:170365080-173365080	1	0.3726	0.695931	4.35578
GGT	6	7231843	G	A	6:7231843:G:A	rs9379084	6:5742605-8742605	1	0.582964	0.933774	60.7172
GGT	6	21924326	T	G	6:21924326:T:G	rs12190285	6:20424326-23424326	1	0.448575	0.825152	11.7876
GGT	6	51947999	G	A	6:51947999:G:A	rs137852944	6:50447999-55457588	2	0.9995	1	0.195553
GGT	6	139317827	G	GC	6:139317827:G:GC	rs66883945	6:137817827-140817827	1	0.983798	1	1.69689
GGT	6	153043035	G	A	6:153043035:G:A	rs17710008	6:151543035-156376504	1	0.86812	0.99826	17.0772
GGT	6	154876504	G	A	6:154876504:G:A	rs17085526	6:151543035-156376504	2	0.350618	0.784496	10.6555
GGT	6	158492660	C	T	6:158492660:C:T	rs146694394	6:156913426-162060880	4	0.99529	1	16.6073
GGT	6	158508015	C	A	6:158508015:C:A	rs61748684	6:156913426-162060880	5	0.706422	0.872306	12.5172
GGT	6	158828312	C	T	6:158828312:C:T	rs573406797	6:156913426-162060880	6	0.694413	0.634459	0.90582
GGT	6	168136250	A	G	6:168136250:A:G	rs9456160	6:166636250-169636250	1	0.930657	0.985142	1.47895
GGT	7	1022728	T	C	7:1022728:T:C	rs12701220	7:0-2519249	1	0.149363	0.602119	9.61667
GGT	7	1515133	A	C	7:1515133:A:C	rs117408406	7:0-2519249	2	0.99949	1	1.75136
GGT	7	26022414	A	C	7:26022414:A:C	rs7780562	7:24522414-30446965	1	0.99783	1	0.623485
GGT	7	28946965	A	G	7:28946965:A:G	rs147364402	7:24522414-30446965	2	0.99999	1	0.186093
GGT	7	28964225	C	G	7:28964225:C:G	rs10252149	7:24522414-30446965	9	0.92276	0.857653	1.05
GGT	7	35694283	CT	C	7:35694283:CT:C	7:35694283:CT:C	7:34194283-37194283	1	0.524761	0.550857	1.36223
GGT	7	77318769	A	ACAAAGCCTAAAATATTTACAAATATTTTAGGTCTG	7:77318769:A:ACAAAGCCTAAAATATTTACAAATATTTTAGGTCTG	rs149943600	7:71526378-78818769	2	0.433279	0.529978	1.76818
GGT	7	92408370	C	T	7:92408370:C:T	rs445	7:90908370-93908370	1	1	1	4.48672
GGT	7	134576840	A	G	7:134576840:A:G	rs17168118	7:133076840-136076840	1	0.22474	0.677641	19.2515
GGT	7	143092269	G	A	7:143092269:G:A	rs34372369	7:141592269-144592269	1	0.99942	1	74.7836
GGT	7	143095153	C	T	7:143095153:C:T	rs11768549	7:141592269-144592269	2	0.99954	1	9.36264
GGT	8	8560536	G	A	8:8560536:G:A	rs12548737	8:7673209-12187848	3	0.980543	1	14.8843
GGT	8	9183102	A	AAGAAGAAAGGG	8:9183102:A:AAGAAGAAAGGG	rs199922514	8:7673209-12187848	5	0.274499	0.935584	7.53847
GGT	8	10571491	C	A	8:10571491:C:A	rs4484649	8:7673209-12187848	4	0.760876	0.963068	11.5923
GGT	8	21918089	A	C	8:21918089:A:C	rs900776	8:20418089-23418089	1	0.412223	0.759942	1.58142
GGT	8	76465909	C	T	8:76465909:C:T	rs2941465	8:74965909-77965909	1	0.99995	1	2.35331
GGT	8	126482621	C	A	8:126482621:C:A	rs2954022	8:124985294-127985294	1	0.145995	0.86016	15.2657
GGT	9	20616618	G	A	9:20616618:G:A	rs7868612	9:19116618-22116618	1	0.47968	0.613082	1.38242
GGT	9	92265097	A	T	9:92265097:A:T	rs12552930	9:90765097-93765097	1	0.713881	0.876388	1.32975
GGT	9	95840256	A	G	9:95840256:A:G	rs1131773	9:94340256-97340256	1	0.209432	0.589454	3.11046
GGT	9	112077119	T	C	9:112077119:T:C	rs66603727	9:110723084-113723084	4	0.369986	0.519248	5.25927
GGT	9	131465481	C	G	9:131465481:C:G	rs13283282	9:129965481-132965481	1	0.390066	0.674493	16.1807
GGT	10	52573772	C	T	10:52573772:C:T	rs41274050	10:51142516-54142516	3	0.99901	1	12.6918
GGT	10	52625270	A	G	10:52625270:A:G	rs16910442	10:51142516-54142516	4	0.381661	0.515193	1.16498
GGT	10	52642516	G	T	10:52642516:G:T	rs151068477	10:51142516-54142516	1	1	1	31.821
GGT	10	70356787	ATTTTT	A	10:70356787:ATTTTT:A	rs751927444	10:68856787-71856787	1	0.380061	0.595333	1.58781
GGT	10	79680434	A	T	10:79680434:A:T	rs754466	10:78180434-81180434	1	0.99957	1	3.4261
GGT	10	94831781	C	T	10:94831781:C:T	rs66526527	10:93339724-99956557	3	0.276142	0.836048	14.3149
GGT	10	94839724	G	T	10:94839724:G:T	rs4418728	10:93339724-99956557	1	0.599741	0.662837	2.12756
GGT	10	95333063	A	G	10:95333063:A:G	rs9630085	10:93339724-99956557	2	0.9003	0.975946	1.9897
GGT	10	101912064	T	C	10:101912064:T:C	rs2862954	10:100103522-103103522	5	0.191767	0.73618	29.4101
GGT	10	102740060	C	T	10:102740060:C:T	rs147741050	10:100103522-103103522	3	0.99999	1	1.99179
GGT	10	123278914	G	T	10:123278914:G:T	rs2981451	10:121772296-124772296	1	0.606346	0.722579	3.97609
GGT	11	12072213	C	G	11:12072213:C:G	rs11022131	11:10572213-13572213	1	0.991913	1	15.0703
GGT	11	34653771	T	G	11:34653771:T:G	rs17358295	11:33153771-36153771	1	0.993493	1	18.4803
GGT	11	62199817	T	C	11:62199817:T:C	rs17157266	11:60699817-67094324	1	0.538469	0.530296	3.48636
GGT	11	62200369	A	G	11:62200369:A:G	rs10897274	11:60699817-67094324	2	0.609037	0.668019	6.66077
GGT	11	63873673	G	A	11:63873673:G:A	rs12418845	11:60699817-67094324	5	0.9877	1	1.94907
GGT	11	65398943	T	C	11:65398943:T:C	rs144822931	11:60699817-67094324	4	0.313984	0.619354	0.696766
GGT	11	78659145	A	T	11:78659145:A:T	rs11826937	11:74792575-80090340	4	0.951101	1	0.944535
GGT	11	79407962	G	C	11:79407962:G:C	rs12283287	11:74792575-80090340	5	0.99021	1	0.186093
GGT	11	122605726	C	T	11:122605726:C:T	rs73018245	11:121034190-124034190	2	0.664655	0.876251	9.13977
GGT	12	4384844	T	G	12:4384844:T:G	rs76895963	12:2884844-8385076	3	0.986623	1	16.5131
GGT	12	6885076	G	A	12:6885076:G:A	rs3782735	12:2884844-8385076	1	0.995501	1	14.8999
GGT	12	20579392	G	C	12:20579392:G:C	rs7488780	12:19507102-22507102	2	0.204817	0.805435	35.9411
GGT	12	21028208	G	C	12:21028208:G:C	rs60140950	12:19507102-22507102	1	0.0548134	0.50335	3.87738
GGT	12	100905556	T	C	12:100905556:T:C	rs7970999	12:99405556-113015020	4	0.903471	0.579153	0.191757
GGT	12	111515020	G	C	12:111515020:G:C	rs11830764	12:99405556-113015020	1	0.718883	0.885949	1.52093
GGT	12	115527503	A	G	12:115527503:A:G	rs12811045	12:114027503-117027503	1	1	1	8.15524
GGT	12	121417656	T	C	12:121417656:T:C	rs547903802	12:119923659-122923659	7	0.65109	0.603137	15.7027
GGT	12	121416864	C	T	12:121416864:C:T	rs1800574	12:119923659-122923659	2	0.99997	1	31.2091
GGT	12	121423659	A	G	12:121423659:A:G	rs9738226	12:119923659-122923659	1	0.52317	0.68065	1.04318
GGT	12	121462139	G	C	12:121462139:G:C	rs2259883	12:119923659-122923659	4	0.99821	1	1.6165
GGT	12	121479834	C	T	12:121479834:C:T	rs148578574	12:119923659-122923659	3	0.99997	1	0.196372
GGT	13	28444088	C	G	13:28444088:C:G	rs1778793	13:26944088-32543841	1	0.396975	0.669491	1.14745
GGT	13	28485954	C	T	13:28485954:C:T	rs17615729	13:26944088-32543841	4	0.274059	0.775448	6.45596
GGT	13	110940361	T	TGGGAGGCTGAG	13:110940361:T:TGGGAGGCTGAG	rs151182529	13:107493494-112440361	1	0.727952	0.808984	3.63419
GGT	13	111365952	G	T	13:111365952:G:T	rs71445078	13:107493494-112440361	3	0.0740655	0.588997	19.8706
GGT	14	50087753	T	C	14:50087753:T:C	rs7519	14:48940474-51940474	2	0.0449082	0.505558	56.6735
GGT	14	50440474	A	G	14:50440474:A:G	rs3861491	14:48940474-51940474	1	0.983586	1	3.65205
GGT	14	73422259	C	G	14:73422259:C:G	rs3815460	14:72098402-75098402	1	0.0353476	0.613369	19.1348
GGT	14	94844947	C	T	14:94844947:C:T	rs28929474	14:93344947-96344947	1	0.755751	0.924518	4.30373
GGT	14	103243946	C	T	14:103243946:C:T	rs1051750	14:102068614-105068614	7	0.538252	0.644468	13.2593
GGT	14	103574815	G	A	14:103574815:G:A	rs148718670	14:102068614-105068614	5	0.516542	0.709562	19.5923
GGT	14	103568614	T	A	14:103568614:T:A	rs10131298	14:102068614-105068614	1	0.586862	0.970726	53.1477
GGT	14	103573866	C	T	14:103573866:C:T	rs147895517	14:102068614-105068614	4	0.99814	1	11.0902
GGT	14	103576444	C	G	14:103576444:C:G	rs744153	14:102068614-105068614	2	0.96458	1	28.0944
GGT	14	103587435	T	C	14:103587435:T:C	rs55975236	14:102068614-105068614	6	1	1	6.65412
GGT	15	57870866	G	T	15:57870866:G:T	rs2635383	15:56370866-59370866	3	0.99987	1	3.49029
GGT	15	60883281	C	A	15:60883281:C:A	rs339969	15:59383281-65281143	1	0.99983	1	43.7718
GGT	15	60983429	G	A	15:60983429:G:A	rs880626	15:59383281-65281143	3	0.743046	0.869885	2.98116
GGT	15	67490353	C	G	15:67490353:C:G	rs28412970	15:66107900-69107900	1	0.146325	0.551647	4.65487
GGT	15	96714816	C	A	15:96714816:C:A	rs56332871	15:95208291-100691144	1	0.139419	0.833056	46.7541
GGT	15	99191144	TG	T	15:99191144:TG:T	rs36061670	15:95208291-100691144	2	0.35758	0.608588	15.3194
GGT	16	424277	G	A	16:424277:G:A	rs3743887	16:0-3654537	2	0.598698	0.862823	4.2648
GGT	16	2153765	G	A	16:2153765:G:A	rs144979397	16:0-3654537	3	0.99966	1	17.7007
GGT	16	2154537	G	A	16:2154537:G:A	rs147350387	16:0-3654537	1	1	1	11.6998
GGT	16	3586230	C	T	16:3586230:C:T	rs9790	16:0-3654537	4	0.0953252	0.530124	13.3769
GGT	16	30538419	G	A	16:30538419:G:A	rs56391383	16:29038419-32038419	1	0.233198	0.635774	77.8384
GGT	16	51170026	G	T	16:51170026:G:T	rs116971887	16:49936882-54684127	2	0.809085	0.97438	14.873
GGT	16	51436882	A	G	16:51436882:A:G	rs17616063	16:49936882-54684127	1	0.930176	0.999246	19.5395
GGT	16	58075235	C	T	16:58075235:C:T	rs41390948	16:56597357-59597357	2	0.47113	0.901805	1.9953
GGT	16	72154509	C	T	16:72154509:C:T	rs4788460	16:70654509-73654509	1	0.479442	0.66258	1.01452
GGT	16	80497341	G	C	16:80497341:G:C	rs28650012	16:78997341-81997341	1	0.445092	0.655035	1.29884
GGT	17	8534226	T	C	17:8534226:T:C	rs117099659	17:6716468-9716468	2	0.546718	0.992625	48.0632
GGT	17	30049449	C	T	17:30049449:C:T	rs117495821	17:25699481-32741185	3	0.452456	0.814429	6.9081
GGT	17	36073320	C	A	17:36073320:C:A	rs17138478	17:34579111-42083421	7	0.545233	0.905233	21.3286
GGT	17	36079565	G	A	17:36079565:G:A	rs62073542	17:34579111-42083421	1	0.347844	0.512818	19.8219
GGT	17	36229129	A	C	17:36229129:A:C	rs8081051	17:34579111-42083421	3	0.957721	1	0.849308
GGT	17	64210580	A	C	17:64210580:A:C	rs1801689	17:62710580-67354602	2	0.403604	0.933344	21.4941
GGT	17	70074148	T	C	17:70074148:T:C	rs9913936	17:68574148-71574148	1	0.834097	0.900337	1.02211
GGT	17	75398498	C	T	17:75398498:C:T	rs34587622	17:71628150-76876455	4	0.969113	1	5.01199
GGT	17	79480686	T	C	17:79480686:T:C	rs11657440	17:77980686-80980686	1	0.522749	0.575112	7.45612
GGT	18	55322502	C	T	18:55322502:C:T	rs12968116	18:54584054-57584054	2	0.117626	0.829948	38.2959
GGT	18	56084054	T	C	18:56084054:T:C	rs4503880	18:54584054-57584054	1	0.583707	0.955	6.70124
GGT	18	56099855	T	C	18:56099855:T:C	rs77707292	18:54584054-57584054	3	1	1	2.85085
GGT	18	60845884	T	C	18:60845884:T:C	rs12454712	18:59345884-62345884	2	0.99986	1	41.6683
GGT	19	797517	G	C	19:797517:G:C	rs10414379	19:0-7351801	7	0.75268	0.944539	6.55515
GGT	19	807442	G	C	19:807442:G:C	rs123698	19:0-7351801	1	0.99999	1	2.73721
GGT	19	5851801	A	G	19:5851801:A:G	rs2306969	19:0-7351801	5	0.591891	0.567632	0.603206
GGT	19	6665020	T	C	19:6665020:T:C	rs344560	19:0-7351801	2	0.99318	1	26.4112
GGT	19	6669934	G	A	19:6669934:G:A	rs2291668	19:0-7351801	4	0.509251	0.917749	7.18179
GGT	19	10347032	C	T	19:10347032:C:T	rs8105174	19:8832547-11832547	1	0.492739	0.800336	12.7823
GGT	19	10392638	G	C	19:10392638:G:C	rs12462944	19:8832547-11832547	2	0.330159	0.589769	1.08568
GGT	19	17862267	TC	T	19:17862267:TC:T	19:17862267:TC:T	19:16722095-19722095	2	0.833892	0.846038	2.76459
GGT	19	33887160	A	C	19:33887160:A:C	rs7247349	19:32387160-40259103	1	1	1	7.67674
GGT	19	38759103	T	C	19:38759103:T:C	rs3786876	19:32387160-40259103	3	0.385352	0.600412	1.43728
GGT	19	41825191	C	T	19:41825191:C:T	rs73045269	19:40325191-43325191	1	0.666455	0.69927	5.01241
GGT	19	49206674	G	A	19:49206674:G:A	rs601338	19:43917638-50727443	1	0.256894	0.758238	5.63734
GGT	19	49259529	A	G	19:49259529:A:G	rs838133	19:43917638-50727443	8	0.96535	1	10.2176
GGT	19	49376582	G	A	19:49376582:G:A	rs564196	19:43917638-50727443	6	0.116605	0.643714	22.1842
GGT	19	52298281	T	C	19:52298281:T:C	rs12609373	19:50796537-53796537	1	0.37291	0.505519	1.29889
GGT	20	3675498	T	G	20:3675498:T:G	rs709012	20:2192345-5192345	4	0.173559	0.898034	46.9091
GGT	20	3692345	T	C	20:3692345:T:C	rs150622725	20:2192345-5192345	1	0.899239	0.98978	3.81223
GGT	20	32308275	C	T	20:32308275:C:T	rs67611724	20:29849908-32849908	2	0.137331	0.789908	12.9915
GGT	20	39656342	A	G	20:39656342:A:G	rs6072249	20:38156342-41156342	1	0.778719	0.908811	5.45126
GGT	20	43042364	C	T	20:43042364:C:T	rs1800961	20:41542364-47057065	1	1	1	43.6587
GGT	20	60647835	A	C	20:60647835:A:C	rs181706054	20:59147835-63025520	3	0.645343	0.663713	4.8133
GGT	20	61341472	G	A	20:61341472:G:A	rs3746778	20:59147835-63025520	2	0.995	1	4.8133
GGT	21	42261734	T	C	21:42261734:T:C	rs4816700	21:41382671-44382671	2	0.517392	0.538629	0.186093
GGT	21	42882671	C	T	21:42882671:C:T	rs55953905	21:41382671-44382671	1	0.99966	1	1.4775
GGT	21	46271452	C	T	21:46271452:C:T	rs235314	21:44771452-47771452	1	0.991544	1	5.54717
GGT	22	24914575	C	T	22:24914575:C:T	rs73152503	22:23495756-26495756	4	0.99412	1	1.52867
GGT	22	24918246	G	A	22:24918246:G:A	rs41446544	22:23495756-26495756	9	0.92744	0.96598	0.403792
GGT	22	24985000	C	T	22:24985000:C:T	rs190248870	22:23495756-26495756	7	1	1	2.4065
GGT	22	24989920	C	T	22:24989920:C:T	rs2154611	22:23495756-26495756	6	0.99996	1	4.62088
GGT	22	24997070	A	G	22:24997070:A:G	rs3859862	22:23495756-26495756	1	0.72312	0.736253	1.79416
GGT	22	25008460	G	A	22:25008460:G:A	rs117275250	22:23495756-26495756	10	1	1	0.196372
GGT	22	25010855	A	G	22:25010855:A:G	rs186765281	22:23495756-26495756	3	1	1	18.5903
GGT	22	25029782	A	C	22:25029782:A:C	rs116946885	22:23495756-26495756	2	0.98948	1	0.905982
GGT	22	25071665	C	T	22:25071665:C:T	rs186975028	22:23495756-26495756	8	0.7952	0.7952	0.196372
GGT	22	39096602	T	C	22:39096602:T:C	rs6519133	22:37596602-40596602	1	0.99974	1	14.0729
GGT	22	44424108	C	T	22:44424108:C:T	rs6006622	22:42924192-45924192	1	0.187986	0.726898	27.0318
GGT	22	50868669	A	T	22:50868669:A:T	rs9616847	22:49368669-51304566	1	0.521903	0.697775	1.46868
Glaucoma	2	54659603	G	A	2:54659603:G:A	rs4629196	2:54436958-57436958	2	0.109377	0.544934	13.231
Glaucoma	3	186131600	T	A	3:186131600:T:A	rs9853115	3:184628816-189566953	1	0.221536	0.544789	6.05181
Glaucoma	3	188066953	T	G	3:188066953:T:G	rs6787621	3:184628816-189566953	2	0.20753	0.668528	43.2711
Glaucoma	6	1548369	A	G	6:1548369:A:G	rs2745572	6:0-2102983	2	0.78429	0.876981	0.821858
Glaucoma	9	107695848	G	A	9:107695848:G:A	rs2472493	9:106195848-109195848	1	0.652868	0.874215	0.756406
Glaucoma	14	60976537	C	A	14:60976537:C:A	rs33912345	14:59595174-62595174	1	0.0453441	0.522719	50.4688
Glaucoma	16	18791970	G	A	16:18791970:G:A	rs117671848	16:17291970-20291970	1	0.70328	0.87006	2.88077
Glaucoma	17	9834894	A	G	17:9834894:A:G	rs11078823	17:8531183-11531183	2	0.47937	0.53548	1.98326
Glaucoma	17	10031183	A	G	17:10031183:A:G	rs9913911	17:8531183-11531183	1	0.548568	0.68888	3.9121
Glucose	1	3107386	G	T	1:3107386:G:T	rs12139196	1:1607547-4607547	1	0.426009	0.892811	9.81366
Glucose	1	100924684	G	C	1:100924684:G:C	rs481443	1:99424684-102424684	1	0.657811	0.744787	2.11679
Glucose	1	184672098	G	A	1:184672098:G:A	rs78444298	1:183172098-186172098	1	0.960176	1	12.0406
Glucose	1	214150821	G	C	1:214150821:G:C	rs79687284	1:212650821-215650821	1	0.72549	0.524467	12.0594
Glucose	1	229672955	G	A	1:229672955:G:A	rs348330	1:228172955-231172955	1	0.989256	1	3.35146
Glucose	2	27730940	T	C	2:27730940:T:C	rs1260326	2:26230940-29230940	1	0.847796	0.987393	27.953
Glucose	2	45192080	G	C	2:45192080:G:C	rs12712928	2:41969615-46692080	2	0.742932	0.586923	3.94711
Glucose	2	161265910	C	T	2:161265910:C:T	rs12692596	2:157019802-162765910	1	0.99954	1	11.2988
Glucose	2	169756930	A	G	2:169756930:A:G	rs540524	2:168263148-171263148	2	1	1	0.963863
Glucose	2	169758913	G	A	2:169758913:G:A	rs2232318	2:168263148-171263148	8	0.99955	1	1.34254
Glucose	2	169763148	T	C	2:169763148:T:C	rs560887	2:168263148-171263148	1	1	1	3.3486
Glucose	2	169763262	C	T	2:169763262:C:T	rs138726309	2:168263148-171263148	3	1	1	26.0451
Glucose	2	169764141	A	C	2:169764141:A:C	rs2232323	2:168263148-171263148	5	1	1	48.7416
Glucose	2	169772304	A	G	2:169772304:A:G	rs141897854	2:168263148-171263148	4	0.799641	0.807856	48.7416
Glucose	2	169764368	C	T	2:169764368:C:T	rs146779637	2:168263148-171263148	7	1	1	48.7416
Glucose	2	169764491	T	C	2:169764491:T:C	rs2232326	2:168263148-171263148	6	1	1	48.7416
Glucose	3	123065778	A	G	3:123065778:A:G	rs11708067	3:121565778-124565778	1	0.998421	1	8.86691
Glucose	3	169194244	A	T	3:169194244:A:T	rs73174306	3:167694244-172233076	2	1	1	7.49364
Glucose	3	170733076	G	A	3:170733076:G:A	rs9873618	3:167694244-172233076	1	0.594212	0.608282	3.48773
Glucose	5	14751305	C	T	5:14751305:C:T	rs146886108	5:13251305-16251305	1	0.546904	0.98113	49.1927
Glucose	5	55812130	A	G	5:55812130:A:G	rs465983	5:54312130-57312130	1	0.573617	0.686298	3.0637
Glucose	5	76435004	G	A	5:76435004:G:A	rs7732130	5:74935004-77935004	1	0.314324	0.684373	4.98817
Glucose	6	7231843	G	A	6:7231843:G:A	rs9379084	6:5736663-8736663	2	0.99994	1	60.7172
Glucose	6	39046794	G	A	6:39046794:G:A	rs10305492	6:37546794-40546794	1	1	1	21.7111
Glucose	6	137264165	A	G	6:137264165:A:G	rs7750197	6:135759101-138759101	1	0.066087	0.544884	20.4152
Glucose	7	14898282	C	T	7:14898282:C:T	rs17168486	7:13552211-16552211	2	0.968641	1	0.574733
Glucose	7	44178626	A	G	7:44178626:A:G	rs1008384	7:42723721-45723721	3	0.777457	0.924057	2.55393
Glucose	7	44223721	G	A	7:44223721:G:A	rs730497	7:42723721-45723721	1	0.834995	0.778434	0.973048
Glucose	7	44235694	A	T	7:44235694:A:T	rs138917529	7:42723721-45723721	4	1	1	1.53736
Glucose	8	9173358	G	A	8:9173358:G:A	rs7012814	8:7683358-10683358	2	0.582472	0.62667	0.224042
Glucose	9	4290085	G	C	9:4290085:G:C	rs4237150	9:2790085-5790085	1	0.620323	0.665152	4.85626
Glucose	9	4297953	A	AGGCGGG	9:4297953:A:AGGCGGG	rs747806338	9:2790085-5790085	3	0.515555	0.521543	5.39042
Glucose	10	12307894	C	T	10:12307894:C:T	rs11257655	10:10807894-13807894	1	0.808252	0.990835	18.3216
Glucose	10	114758349	C	T	10:114758349:C:T	rs7903146	10:111518433-116258349	1	0.589496	0.705829	3.0641
Glucose	11	2181060	T	G	11:2181060:T:G	rs3842753	11:681060-3681060	1	0.500747	0.654407	4.34365
Glucose	11	2691471	A	G	11:2691471:A:G	rs231362	11:681060-3681060	3	0.943207	0.952488	1.0464
Glucose	11	2857297	G	A	11:2857297:G:A	rs234864	11:681060-3681060	2	0.684583	0.66883	1.05077
Glucose	11	8255408	C	A	11:8255408:C:A	rs2168101	11:6755408-9755408	1	0.99988	1	14.2943
Glucose	11	14576791	C	T	11:14576791:C:T	rs75336838	11:10306317-18909572	2	0.0432247	0.507147	13.2603
Glucose	11	17409572	T	C	11:17409572:T:C	rs5219	11:10306317-18909572	1	0.118883	0.576153	27.429
Glucose	11	47293799	G	C	11:47293799:G:C	rs10501320	11:45812689-48812689	1	0.294045	0.819086	17.3325
Glucose	12	4384669	C	T	12:4384669:C:T	rs3217791	12:2884844-5884844	2	0.847083	0.952007	35.6211
Glucose	12	4384844	T	G	12:4384844:T:G	rs76895963	12:2884844-5884844	1	1	1	16.5131
Glucose	12	97853954	CA	C	12:97853954:CA:C	12:97853954:CA:C	12:96364143-99364143	2	0.973343	1	2.37622
Glucose	12	125585506	G	A	12:125585506:G:A	rs61211588	12:124085506-127085506	1	0.32515	0.673713	2.61792
Glucose	13	31019580	C	T	13:31019580:C:T	rs73167313	13:25281607-35054773	4	0.367417	0.529439	6.10858
Glucose	13	115091073	G	T	13:115091073:G:T	rs117710037	13:113543866-115169878	1	0.170443	0.744452	19.1311
Glucose	14	90055468	G	T	14:90055468:G:T	rs35889227	14:88555468-91555468	1	0.79761	0.985562	3.39763
Glucose	14	101347037	AG	A	14:101347037:AG:A	14:101347037:AG:A	14:99343804-102343804	2	0.704151	0.522367	0.744525
Glucose	15	64038340	T	A	15:64038340:T:A	rs67507374	15:60868895-65538340	2	0.605903	0.580671	1.12851
Glucose	17	62204047	G	GA	17:62204047:G:GA	rs11418239	17:60704047-63704047	1	0.678996	0.736907	5.25267
Glucose	17	66449122	G	A	17:66449122:G:A	rs883541	17:64949122-67949122	1	0.168052	0.611109	24.9017
Glucose	20	22562098	A	AG	20:22562098:A:AG	rs111405491	20:21062098-24062098	1	0.450074	0.535465	12.5677
Glucose	20	51627634	C	T	20:51627634:C:T	rs2255805	20:50127634-53127634	1	0.948916	0.997855	1.22427
Guilty_Feelings	6	105389104	A	G	6:105389104:A:G	rs12528131	6:103882137-106882137	1	0.155923	0.880545	24.4601
Guilty_Feelings	9	120500244	G	A	9:120500244:G:A	rs11789931	9:118807012-121807012	1	0.196902	0.824666	5.98409
Guilty_Feelings	14	75225369	CAAATAAAT	C	14:75225369:CAAATAAAT:C	14:75225369:CAAATAAAT:C	14:73725369-76725369	1	0.773315	0.793367	1.4058
Guilty_Feelings	18	35145840	TCCTCTCTCTCTC	T	18:35145840:TCCTCTCTCTCTC:T	18:35145840:TCCTCTCTCTCTC:T	18:33645840-36645840	1	0.298937	0.780908	18.42
Hb	1	3691528	A	G	1:3691528:A:G	rs1175550	1:358309-5191528	1	0.99921	1	1.63062
Hb	1	7836659	A	C	1:7836659:A:C	rs11121022	1:6336659-14163329	3	0.697739	0.91988	5.37012
Hb	1	10357806	G	C	1:10357806:G:C	rs112682076	1:6336659-14163329	4	0.375002	0.89117	29.8002
Hb	1	10271688	C	G	1:10271688:C:G	rs11121529	1:6336659-14163329	1	0.579695	0.904741	12.9634
Hb	1	22007443	C	T	1:22007443:C:T	rs72660363	1:19220439-26522314	3	0.799835	0.879875	1.67121
Hb	1	29486128	C	T	1:29486128:C:T	rs113292219	1:27986128-33072571	1	0.833385	0.935445	4.75026
Hb	1	31572571	T	C	1:31572571:T:C	rs6687993	1:27986128-33072571	3	0.423075	0.606761	1.63496
Hb	1	47953757	A	G	1:47953757:A:G	rs11578572	1:42261651-49522107	4	0.288197	0.570457	1.46245
Hb	1	48022107	C	T	1:48022107:C:T	rs56011044	1:42261651-49522107	3	0.741611	0.912404	3.2902
Hb	1	88641063	A	G	1:88641063:A:G	rs6428637	1:87141063-90141063	1	0.966958	1	6.44837
Hb	1	110470764	G	A	1:110470764:G:A	rs333947	1:108970764-111970764	1	0.885669	0.967551	33.0248
Hb	1	154976518	A	G	1:154976518:A:G	rs113405739	1:153678782-156678782	2	0.211998	0.767381	65.0364
Hb	1	155388851	A	T	1:155388851:A:T	rs12734374	1:153678782-156678782	6	0.80099	0.690233	0.383507
Hb	1	155178782	A	T	1:155178782:A:T	rs760077	1:153678782-156678782	1	0.858117	0.921873	34.9555
Hb	1	155278019	A	AT	1:155278019:A:AT	rs566233160	1:153678782-156678782	4	0.0718113	0.755697	34.9469
Hb	1	155261636	C	T	1:155261636:C:T	rs113403872	1:153678782-156678782	5	0.99371	1	34.8769
Hb	1	155261709	G	A	1:155261709:G:A	rs116100695	1:153678782-156678782	3	0.982361	1	68.8725
Hb	1	199010721	C	T	1:199010721:C:T	rs1434282	1:197494619-200494619	1	0.320727	0.947586	20.9787
Hb	1	200042031	T	C	1:200042031:T:C	rs3828112	1:197494619-200494619	2	0.0329425	0.530823	8.97031
Hb	1	213966887	T	C	1:213966887:T:C	rs10494964	1:210902580-215676380	2	1	1	31.0028
Hb	1	217435299	G	A	1:217435299:G:A	rs17045771	1:215940700-218940700	1	0.0850038	0.719437	5.44287
Hb	1	231114595	C	T	1:231114595:C:T	rs11122174	1:230062228-233062228	4	0.32153	0.85906	15.0958
Hb	1	231558054	G	C	1:231558054:G:C	rs533281866	1:230062228-233062228	1	0.143833	0.559794	26.5261
Hb	1	248039451	C	T	1:248039451:C:T	rs3811444	1:246539451-249250621	1	1	1	4.95005
Hb	2	27730940	T	C	2:27730940:T:C	rs1260326	2:19847689-29279565	6	0.177322	0.529544	27.953
Hb	2	43433257	G	C	2:43433257:G:C	rs10865189	2:41932962-47860907	8	0.14202	0.508912	15.4059
Hb	2	46225778	T	C	2:46225778:T:C	rs2122113	2:41932962-47860907	7	0.99988	1	0.196372
Hb	2	46293826	C	T	2:46293826:C:T	rs114948639	2:41932962-47860907	2	1	1	16.626
Hb	2	46365920	G	A	2:46365920:G:A	rs12992366	2:41932962-47860907	3	0.58457	0.808005	1.83889
Hb	2	46355051	A	C	2:46355051:A:C	rs4953318	2:41932962-47860907	1	0.99999	1	2.15231
Hb	2	46425121	T	C	2:46425121:T:C	rs281485	2:41932962-47860907	4	0.29502	0.819905	2.03273
Hb	2	47030363	A	G	2:47030363:A:G	rs17773190	2:41932962-47860907	5	1	1	3.00287
Hb	2	113967740	G	A	2:113967740:G:A	rs13407583	2:110747747-115472945	1	0.252732	0.51725	4.6571
Hb	2	120848049	C	T	2:120848049:C:T	rs28930677	2:120485759-123485759	2	0.973814	1	33.8057
Hb	2	121985759	C	T	2:121985759:C:T	rs34773350	2:120485759-123485759	1	0.133422	0.836689	9.4633
Hb	2	127451514	G	A	2:127451514:G:A	rs111631066	2:125951514-128951514	1	0.951433	1	18.305
Hb	2	144352423	C	T	2:144352423:C:T	rs13415550	2:144164860-147164860	3	0.396264	0.943675	9.32638
Hb	2	160914549	T	C	2:160914549:T:C	rs11901391	2:159414549-162414549	1	0.720268	0.818411	0.781696
Hb	2	165528624	G	T	2:165528624:G:T	rs1128249	2:164028876-167028876	1	0.175735	0.607002	14.0458
Hb	2	176974104	G	T	2:176974104:G:T	rs863678	2:175474104-178474104	1	1	1	54.9316
Hb	2	218797766	G	A	2:218797766:G:A	rs11898315	2:218138197-221138197	2	0.354249	0.705846	24.1824
Hb	3	4762844	G	A	3:4762844:G:A	rs75898076	3:3262844-6262844	1	0.709073	0.834642	4.36786
Hb	3	30181399	A	AG	3:30181399:A:AG	rs56388355	3:28681399-31681399	1	0.678307	0.558592	0.57483
Hb	3	37987856	C	A	3:37987856:C:A	rs9816588	3:36487856-39487856	1	0.24092	0.705569	5.26777
Hb	3	52567617	A	G	3:52567617:A:G	rs66782572	3:48154710-54067617	1	0.345178	0.764759	37.3098
Hb	3	56771251	A	C	3:56771251:A:C	rs3772219	3:55279011-59892009	1	0.0926204	0.688463	54.5517
Hb	3	70014091	G	A	3:70014091:G:A	rs149617956	3:68341906-73895570	3	0.848192	0.810468	1.95634
Hb	3	132226100	A	G	3:132226100:A:G	rs79953286	3:130726100-133726100	1	0.221985	0.945224	34.9222
Hb	3	172294500	G	A	3:172294500:G:A	rs79287178	3:170794500-173794500	1	0.997471	1	0.186093
Hb	3	193785838	T	C	3:193785838:T:C	rs6773942	3:193181871-196181871	4	0.583544	0.791951	1.3493
Hb	3	194506427	G	A	3:194506427:G:A	rs9823829	3:193181871-196181871	2	0.652298	0.695911	1.81744
Hb	4	23743450	T	C	4:23743450:T:C	rs16874072	4:22259778-25259778	1	0.0825141	0.54071	15.7934
Hb	4	23888619	A	G	4:23888619:A:G	rs2970876	4:22259778-25259778	2	0.939095	0.965268	13.2605
Hb	4	55347148	C	T	4:55347148:C:T	rs12646639	4:53908875-56908875	2	0.0875928	0.546586	3.60691
Hb	4	55408875	A	T	4:55408875:A:T	rs218264	4:53908875-56908875	1	1	1	4.01523
Hb	4	55810089	A	ATACTT	4:55810089:A:ATACTT	rs144593359	4:53908875-56908875	4	0.559154	0.709323	2.78604
Hb	4	77373079	C	T	4:77373079:C:T	rs2870238	4:75873079-85322825	1	0.956061	1	0.695994
Hb	4	88178919	C	T	4:88178919:C:T	rs6834488	4:86484331-91555796	4	0.116481	0.713259	13.8705
Hb	4	95916919	G	T	4:95916919:G:T	rs716191	4:94412221-97412221	1	0.215852	0.875711	11.8111
Hb	4	103188709	C	T	4:103188709:C:T	rs13107325	4:98781893-104688709	1	0.995761	1	29.1662
Hb	4	148975635	G	A	4:148975635:G:A	rs6827412	4:147475635-150475635	1	0.271493	0.684688	9.68871
Hb	5	1113500	G	A	5:1113500:G:A	rs6895108	5:0-1960002	2	0.143375	0.607474	19.8191
Hb	5	72088591	C	CT	5:72088591:C:CT	rs5868649	5:70588591-73588591	1	0.62669	0.713954	0.685105
Hb	5	72314959	A	G	5:72314959:A:G	rs17399067	5:70588591-73588591	2	0.654142	0.928425	1.85024
Hb	5	88111209	C	G	5:88111209:C:G	rs244760	5:86610363-89610363	1	0.452063	0.616594	15.3329
Hb	5	150036119	A	G	5:150036119:A:G	rs41364946	5:146393809-151536119	2	0.490638	0.892584	38.2808
Hb	5	154027482	GT	G	5:154027482:GT:G	rs111918234	5:152527482-155527482	1	0.855432	0.901981	4.05886
Hb	6	2039044	T	C	6:2039044:T:C	rs9503077	6:550791-3550791	1	0.256091	0.669049	2.33831
Hb	6	7229619	G	A	6:7229619:G:A	rs12192672	6:5729619-8729619	1	0.995581	1	8.71805
Hb	6	16286061	C	A	6:16286061:C:A	rs146771786	6:14789908-17789908	2	0.992713	1	4.88672
Hb	6	43721657	TGTAG	T	6:43721657:TGTAG:T	rs774491007	6:42530011-45530011	8	0.26327	0.697406	6.53432
Hb	6	43758873	G	A	6:43758873:G:A	rs6905288	6:42530011-45530011	7	0.78458	0.55481	1.61311
Hb	6	43801654	C	T	6:43801654:C:T	rs62401198	6:42530011-45530011	4	0.50215	0.780806	13.4147
Hb	6	43805362	T	A	6:43805362:T:A	rs744103	6:42530011-45530011	2	0.58939	0.536076	3.64408
Hb	6	43868986	A	G	6:43868986:A:G	rs1539508	6:42530011-45530011	6	0.99955	1	14.7386
Hb	6	43941137	T	C	6:43941137:T:C	rs17287978	6:42530011-45530011	5	1	1	22.5818
Hb	6	44030011	A	G	6:44030011:A:G	rs833805	6:42530011-45530011	1	1	1	18.4098
Hb	6	166074760	C	G	6:166074760:C:G	rs2983533	6:162441243-167647361	2	0.744294	0.899818	3.2784
Hb	7	1286567	G	T	7:1286567:G:T	rs62435145	7:0-2786567	1	0.625044	0.862336	19.2821
Hb	7	6747267	C	T	7:6747267:C:T	rs7786706	7:5247267-8247267	1	0.282411	0.880412	3.34211
Hb	7	100228655	G	T	7:100228655:G:T	rs41303495	7:97250558-101809180	8	0.82913	0.9897	8.85483
Hb	7	100225193	G	A	7:100225193:G:A	rs41295912	7:97250558-101809180	6	0.65426	0.876118	10.6336
Hb	7	100226902	C	T	7:100226902:C:T	rs41303501	7:97250558-101809180	7	0.77585	0.776879	8.24868
Hb	7	100239422	G	A	7:100239422:G:A	rs531909210	7:97250558-101809180	3	0.85344	0.871724	9.46097
Hb	7	100309180	A	G	7:100309180:A:G	rs143593369	7:97250558-101809180	1	1	1	11.2794
Hb	7	100314474	C	T	7:100314474:C:T	rs149823406	7:97250558-101809180	4	1	1	0.763789
Hb	7	100319633	G	A	7:100319633:G:A	rs62483572	7:97250558-101809180	2	0.99995	1	46.6842
Hb	7	100324836	C	G	7:100324836:C:G	rs56261104	7:97250558-101809180	5	0.99551	1	6.58333
Hb	7	101231632	G	A	7:101231632:G:A	rs55995100	7:97250558-101809180	9	0.32671	0.68619	4.74586
Hb	7	129663496	C	T	7:129663496:C:T	rs11556924	7:128163496-131163496	1	0.62404	0.972038	32.9558
Hb	7	151414329	T	C	7:151414329:T:C	rs10265221	7:149914329-152914329	1	0.95016	1	1.00021
Hb	8	41540828	T	C	8:41540828:T:C	rs72638978	8:38545119-43899667	2	0.916287	0.896042	3.52479
Hb	9	2622134	C	T	9:2622134:C:T	rs34881325	9:1122146-7761695	1	0.957162	1	21.2598
Hb	9	2627954	C	G	9:2627954:C:G	rs12379867	9:1122146-7761695	5	0.440552	0.572541	0.590763
Hb	9	4118111	G	T	9:4118111:G:T	rs6415788	9:1122146-7761695	2	0.99949	1	10.5563
Hb	9	13976285	G	A	9:13976285:G:A	rs17278406	9:12476285-15476285	1	0.998931	1	3.00465
Hb	9	20551460	C	G	9:20551460:C:G	rs17685306	9:19051111-22051111	1	0.427302	0.616419	3.35638
Hb	9	32418353	C	T	9:32418353:C:T	rs41305321	9:30950187-33950187	2	0.99965	1	0.330804
Hb	9	32450187	T	C	9:32450187:T:C	rs12985	9:30950187-33950187	1	0.922548	0.997252	4.72091
Hb	9	93801208	G	A	9:93801208:G:A	rs2184540	9:92301208-95301208	1	0.980571	1	5.54975
Hb	9	130622946	T	C	9:130622946:T:C	rs4837197	9:129122946-132122946	1	0.439383	0.827015	5.06167
Hb	9	136130855	TTCTG	T	9:136130855:TTCTG:T	9:136130855:TTCTG:T	9:134641870-137641870	2	0.455886	0.523946	0.494621
Hb	10	13742275	T	TCC	10:13742275:T:TCC	rs574503830	10:12242275-15242275	1	0.354617	0.509255	3.56981
Hb	10	44858681	C	A	10:44858681:C:A	rs10900027	10:43358681-46358681	1	0.99884	1	1.74656
Hb	10	48411796	G	T	10:48411796:G:T	rs34130368	10:46911796-49911796	1	0.99998	1	2.96782
Hb	10	71007973	CT	C	10:71007973:CT:C	rs200589393	10:69594504-72594504	2	0.46735	0.601294	5.3108
Hb	10	71094504	T	C	10:71094504:T:C	rs17476364	10:69594504-72594504	1	1	1	6.9684
Hb	10	89798676	TTCC	T	10:89798676:TTCC:T	10:89798676:TTCC:T	10:87304237-90304237	2	0.727658	0.759971	1.41823
Hb	10	93043858	T	C	10:93043858:T:C	rs13675	10:91537409-94537409	1	0.277191	0.868549	16.4234
Hb	10	126685916	G	A	10:126685916:G:A	rs12414708	10:125185916-128185916	1	0.610352	0.811903	2.48537
Hb	11	2325427	T	C	11:2325427:T:C	rs61744929	11:616493-5503528	2	0.995101	1	28.9051
Hb	11	10508903	G	T	11:10508903:G:T	rs117706710	11:7147090-11695282	3	0.99977	1	10.3635
Hb	11	30749090	T	C	11:30749090:T:C	rs963837	11:29403442-32403442	2	0.997361	1	1.42946
Hb	11	30749171	GTTCCCGCTCTGTAACTTATCAAC	G	11:30749171:GTTCCCGCTCTGTAACTTATCAAC:G	11:30749171:GTTCCCGCTCTGTAACTTATCAAC:G	11:29403442-32403442	3	0.983139	1	1.03985
Hb	11	31006368	C	T	11:31006368:C:T	rs290071	11:29403442-32403442	1	0.233809	0.773863	4.17869
Hb	11	117267884	A	G	11:117267884:A:G	rs573455	11:115767884-118767884	1	0.910501	0.986826	4.84056
Hb	12	13044316	T	C	12:13044316:T:C	rs11055132	12:11546211-16807168	1	0.22295	0.52076	5.70908
Hb	12	21317810	A	G	12:21317810:A:G	rs4149033	12:20207103-25652726	3	0.965244	1	0.334599
Hb	12	48512285	C	A	12:48512285:C:A	rs4760682	12:44884024-50012285	1	1	1	1.01754
Hb	12	111885310	G	A	12:111885310:G:A	rs72650673	12:108794902-113384608	2	0.510924	0.91611	8.88496
Hb	12	112037526	A	G	12:112037526:A:G	rs10849962	12:108794902-113384608	3	0.582313	0.821834	15.4801
Hb	12	111884608	T	C	12:111884608:T:C	rs3184504	12:108794902-113384608	1	0.656801	0.975747	15.458
Hb	13	114541617	C	G	13:114541617:C:G	rs12868938	13:113041617-115169878	1	0.660751	0.726328	1.56269
Hb	14	21542766	A	G	14:21542766:A:G	rs12889267	14:20042766-23042766	1	0.713507	0.843345	9.68323
Hb	14	34278781	G	T	14:34278781:G:T	rs1958034	14:32778781-37599366	3	0.995781	1	6.17602
Hb	14	36050217	T	C	14:36050217:T:C	rs77406312	14:32778781-37599366	1	0.13294	0.64296	20.7402
Hb	14	50923249	C	T	14:50923249:C:T	rs12881869	14:49460918-52460918	1	0.42546	0.990588	27.3503
Hb	14	73932791	CCTATTCT	C	14:73932791:CCTATTCT:C	14:73932791:CCTATTCT:C	14:72708345-78124547	2	0.116713	0.502492	7.25495
Hb	14	74208345	CGCTCCTCTGCAGGCTTCCGCA	C	14:74208345:CGCTCCTCTGCAGGCTTCCGCA:C	14:74208345:CGCTCCTCTGCAGGCTTCCGCA:C	14:72708345-78124547	3	0.975485	1	13.1692
Hb	14	76624547	T	G	14:76624547:T:G	rs8020977	14:72708345-78124547	1	0.188907	0.557264	10.8426
Hb	14	105606156	C	T	14:105606156:C:T	rs909236	14:101474999-107106156	2	0.138208	0.548261	2.63123
Hb	15	43726625	A	C	15:43726625:A:C	rs150844304	15:39977534-45226625	1	0.920596	0.685583	1.05769
Hb	15	66943404	C	G	15:66943404:C:G	rs8030097	15:65443404-70081390	1	0.99996	1	3.36778
Hb	15	67143555	G	A	15:67143555:G:A	rs151152156	15:65443404-70081390	4	0.301318	0.654813	2.41403
Hb	15	76298744	A	G	15:76298744:A:G	rs11072567	15:70608307-80035437	1	0.457271	0.700584	3.54086
Hb	16	149539	G	A	16:149539:G:A	rs570013781	16:0-3586421	3	1	1	2.2056
Hb	16	158324	A	T	16:158324:A:T	rs8055187	16:0-3586421	1	0.396772	0.527656	4.60746
Hb	16	215106	C	A	16:215106:C:A	rs7194649	16:0-3586421	2	0.972301	1	3.20275
Hb	16	2086421	C	T	16:2086421:C:T	rs139491786	16:0-3586421	4	0.99992	1	38.6116
Hb	16	30103160	C	A	16:30103160:C:A	rs3809627	16:28603160-31603160	1	0.981497	1	8.79959
Hb	16	72144174	T	C	16:72144174:T:C	rs9302635	16:66282568-73644174	2	0.99998	1	0.243948
Hb	16	86356582	G	A	16:86356582:G:A	rs731749	16:84856582-90354753	4	0.99101	1	2.20052
Hb	16	88782050	G	A	16:88782050:G:A	rs61745086	16:84856582-90354753	3	1	1	3.13182
Hb	16	88856084	C	G	16:88856084:C:G	rs551118	16:84856582-90354753	1	0.86738	0.801481	4.83216
Hb	17	7106378	G	A	17:7106378:G:A	rs200489612	17:6232351-9232351	2	0.226913	0.885394	6.99758
Hb	17	7366619	T	C	17:7366619:T:C	rs34914463	17:6232351-9232351	4	0.936209	0.997764	30.2777
Hb	17	7732351	T	A	17:7732351:T:A	rs57828851	17:6232351-9232351	1	0.789738	0.691386	7.60605
Hb	17	42329004	A	C	17:42329004:A:C	rs13306780	17:42169491-48183800	2	0.944851	0.91492	1.03411
Hb	17	42339118	G	GC	17:42339118:G:GC	rs13306783	17:42169491-48183800	6	0.572719	0.567479	0.510093
Hb	17	59456589	C	T	17:59456589:C:T	rs9895661	17:56366165-63440600	1	0.40085	0.815354	10.9019
Hb	17	67081278	A	G	17:67081278:A:G	rs77542162	17:65581278-68581278	1	0.99919	1	16.3742
Hb	17	67082962	C	G	17:67082962:C:G	rs740516	17:65581278-68581278	2	0.821516	0.926947	1.47507
Hb	17	76010121	C	T	17:76010121:C:T	rs76402227	17:71775587-77624865	2	0.238122	0.763403	15.1685
Hb	17	79373962	G	A	17:79373962:G:A	rs34386017	17:78260832-81195210	2	0.339673	0.711639	30.0145
Hb	18	12857002	G	T	18:12857002:G:T	rs559406	18:11357002-14357002	1	0.957928	1	1.79854
Hb	18	43084185	A	G	18:43084185:A:G	rs2612581	18:42345880-47963756	3	0.219328	0.901234	10.5024
Hb	18	46207268	G	A	18:46207268:G:A	rs78415359	18:42345880-47963756	4	1	1	26.0545
Hb	18	55322502	C	T	18:55322502:C:T	rs12968116	18:53813997-56813997	1	0.121435	0.830815	38.2959
Hb	19	807442	G	C	19:807442:G:C	rs123698	19:659571-5998157	3	0.99867	1	2.73721
Hb	19	1435771	G	A	19:1435771:G:A	rs3760994	19:659571-5998157	5	0.99855	1	27.7779
Hb	19	2549915	T	C	19:2549915:T:C	rs75484337	19:659571-5998157	7	0.312441	0.550285	5.88929
Hb	19	4502201	T	C	19:4502201:T:C	rs8887	19:659571-5998157	2	0.454011	0.910099	10.2332
Hb	19	19379549	C	T	19:19379549:C:T	rs58542926	19:17879549-20879549	1	0.439465	0.603597	8.37816
Hb	19	32587297	C	T	19:32587297:C:T	rs3943790	19:32254548-37447890	4	0.14035	0.55294	1.83353
Hb	19	33754548	C	T	19:33754548:C:T	rs78744187	19:32254548-37447890	1	1	1	0.839808
Hb	19	41305138	G	T	19:41305138:G:T	rs184088518	19:39805138-51590422	1	1	1	17.2833
Hb	19	41306650	C	T	19:41306650:C:T	rs61750953	19:39805138-51590422	2	1	1	47.7358
Hb	19	41307024	G	A	19:41307024:G:A	rs117916638	19:39805138-51590422	6	0.99986	1	27.1475
Hb	19	45748362	G	C	19:45748362:G:C	rs73036519	19:39805138-51590422	7	0.26435	0.524373	4.69457
Hb	19	55730026	A	C	19:55730026:A:C	rs11880321	19:55315197-58315197	2	0.451176	0.732848	1.80131
Hb	19	56815197	TA	T	19:56815197:TA:T	19:56815197:TA:T	19:55315197-58315197	1	0.818938	0.667702	1.00645
Hb	20	4142839	G	A	20:4142839:G:A	rs78839561	20:2642839-5642839	1	0.511965	0.633425	3.71991
Hb	20	39311250	G	C	20:39311250:G:C	rs73124945	20:37811250-40811250	2	0.976044	1	10.4645
Hb	20	43042364	C	T	20:43042364:C:T	rs1800961	20:41542364-44542364	1	1	1	43.6587
Hb	20	49100045	A	G	20:49100045:A:G	rs6067464	20:47601590-50601590	1	0.29288	0.560288	3.91482
Hb	20	49237419	G	T	20:49237419:G:T	rs6096029	20:47601590-50601590	2	0.382038	0.668263	2.10128
Hb	20	61030580	A	T	20:61030580:A:T	rs2379120	20:59530580-62530580	3	0.55684	0.862445	2.82666
Hb	21	16339172	G	C	21:16339172:G:C	rs2229742	21:15076783-18076783	3	0.84878	0.998551	35.4684
Hb	21	16576783	G	A	21:16576783:G:A	rs2823139	21:15076783-18076783	2	0.49021	0.928988	29.7423
Hb	21	35356706	G	A	21:35356706:G:A	rs2834317	21:33856706-41365855	3	0.71341	0.829827	2.87315
Hb	21	36444600	C	CTG	21:36444600:C:CTG	rs200437269	21:33856706-41365855	8	0.21568	0.570973	5.24008
Hb	21	37834258	T	C	21:37834258:T:C	rs128494	21:33856706-41365855	1	1	1	1.49239
Hb	21	38055216	C	T	21:38055216:C:T	rs2835435	21:33856706-41365855	2	0.98878	1	0.29909
Hb	21	38071988	A	G	21:38071988:A:G	rs116948941	21:33856706-41365855	5	0.70141	0.889981	7.11305
Hb	21	39865855	C	T	21:39865855:C:T	rs9982370	21:33856706-41365855	7	0.90299	0.989208	32.6277
Hb	22	29340914	CAAAT	C	22:29340914:CAAAT:C	rs371329738	22:27840914-32361931	1	0.822975	0.679251	0.523057
Hb	22	30308180	T	G	22:30308180:T:G	rs1544432	22:27840914-32361931	2	0.227514	0.557917	1.18619
Hb	22	36762634	T	C	22:36762634:T:C	rs5995288	22:35962936-41031085	6	0.47347	0.501757	6.97295
Hb	22	37462936	A	G	22:37462936:A:G	rs855791	22:35962936-41031085	1	1	1	28.1271
Hb	22	37469593	C	T	22:37469593:C:T	rs137853120	22:35962936-41031085	5	0.99999	1	27.6792
Hb	22	37471208	G	A	22:37471208:G:A	rs117576908	22:35962936-41031085	4	1	1	27.2312
Hb	22	37471290	G	A	22:37471290:G:A	rs881144	22:35962936-41031085	7	0.97564	1	5.74449
Hb	22	37505552	C	T	22:37505552:C:T	rs228916	22:35962936-41031085	2	0.46197	0.688476	5.11123
Hb	22	43113793	C	A	22:43113793:C:A	rs5751348	22:41614551-44614551	1	0.248193	0.536477	2.26362
Hb	22	44324727	C	G	22:44324727:C:G	rs738409	22:41614551-44614551	2	0.508771	0.812502	3.97299
Hb	22	46372968	C	T	22:46372968:C:T	rs75792643	22:44872968-47872968	1	0.265221	0.645995	15.0914
Height	1	2224836	G	A	1:2224836:G:A	rs12743493	1:614658-3614658	3	0.99986	1	0.799719
Height	1	2242249	CAG	C	1:2242249:CAG:C	rs747823740	1:614658-3614658	6	0.98238	1	1.13321
Height	1	8507773	G	A	1:8507773:G:A	rs11581328	1:6347846-15442073	4	0.9903	1	2.5923
Height	1	9349611	T	A	1:9349611:T:A	rs9442571	1:6347846-15442073	1	0.69114	0.92866	2.98021
Height	1	9538654	G	C	1:9538654:G:C	rs12561781	1:6347846-15442073	6	0.76614	0.755692	2.79757
Height	1	17306675	C	G	1:17306675:C:G	rs2284746	1:15806675-18806675	1	0.416005	0.541831	7.25865
Height	1	19754134	T	TA	1:19754134:T:TA	rs11385098	1:19558655-30636686	3	0.54673	0.549732	3.44369
Height	1	21058655	G	A	1:21058655:G:A	rs113664832	1:19558655-30636686	1	0.86462	0.973981	13.6794
Height	1	21576025	CA	C	1:21576025:CA:C	1:21576025:CA:C	1:19558655-30636686	7	0.66502	0.586302	2.25166
Height	1	22462131	T	G	1:22462131:T:G	rs10799737	1:19558655-30636686	8	0.96695	1	1.34881
Height	1	22486580	C	T	1:22486580:C:T	rs72865212	1:19558655-30636686	5	0.24689	0.756431	3.16146
Height	1	26738382	T	C	1:26738382:T:C	rs35184161	1:19558655-30636686	9	0.99929	1	37.4835
Height	1	53589801	A	G	1:53589801:A:G	rs1679971	1:49919841-55089801	4	0.99955	1	24.703
Height	1	54119578	G	A	1:54119578:G:A	rs17387330	1:49919841-55089801	3	0.860191	0.959014	3.04236
Height	1	63727542	T	C	1:63727542:T:C	rs670318	1:62227542-68949020	3	0.99965	1	13.9987
Height	1	65298971	C	T	1:65298971:C:T	rs9128	1:62227542-68949020	1	0.307873	0.793063	16.4121
Height	1	71533287	A	T	1:71533287:A:T	rs66461782	1:70033287-73033287	1	0.200293	0.530227	7.92455
Height	1	78450517	C	A	1:78450517:C:A	rs34517439	1:75027518-79950517	1	0.99958	1	6.15978
Height	1	85906816	G	A	1:85906816:G:A	rs11161615	1:84497286-87497286	5	0.394602	0.586708	6.11779
Height	1	85997286	G	C	1:85997286:G:C	rs7526255	1:84497286-87497286	1	0.63155	0.660954	0.186093
Height	1	86048526	C	G	1:86048526:C:G	rs148330006	1:84497286-87497286	8	0.801336	0.998775	32.7078
Height	1	86822231	A	G	1:86822231:A:G	rs385437	1:84497286-87497286	3	0.224233	0.554201	2.5749
Height	1	89322983	T	A	1:89322983:T:A	rs138805281	1:87645392-90645392	2	0.318643	0.870744	57.8174
Height	1	90179532	A	G	1:90179532:A:G	rs12032393	1:87645392-90645392	3	0.994731	1	32.0575
Height	1	93303114	A	G	1:93303114:A:G	rs11540832	1:91786939-94786939	2	1	1	19.067
Height	1	93426167	G	A	1:93426167:G:A	rs945631	1:91786939-94786939	4	0.881919	0.885274	47.4216
Height	1	100218188	C	T	1:100218188:C:T	rs72723768	1:98718188-105034448	2	0.974642	1	0.303073
Height	1	110354013	CAA	C	1:110354013:CAA:C	1:110354013:CAA:C	1:108317590-111317590	2	0.955031	1	2.85512
Height	1	119432437	AT	A	1:119432437:AT:A	rs397976022	1:117362669-120362669	4	0.406853	0.913436	5.20885
Height	1	119427467	A	C	1:119427467:A:C	rs61730011	1:117362669-120362669	3	0.99954	1	9.93895
Height	1	120191044	A	T	1:120191044:A:T	rs12129705	1:117362669-120362669	2	1	1	20.481
Height	1	144897876	C	T	1:144897876:C:T	rs112427713	1:143397876-148240576	2	0.99935	1	7.87059
Height	1	146740576	G	A	1:146740576:G:A	rs11576360	1:143397876-148240576	1	0.521212	0.566078	0.211478
Height	1	149902342	C	T	1:149902342:C:T	rs145659444	1:148406413-152930032	3	0.88756	0.88756	56.2293
Height	1	149906413	T	C	1:149906413:T:C	rs11205303	1:148406413-152930032	1	1	1	56.2293
Height	1	150551327	G	A	1:150551327:G:A	rs11580946	1:148406413-152930032	4	0.0381577	0.597328	65.0494
Height	1	150532376	G	A	1:150532376:G:A	rs56411234	1:148406413-152930032	2	0.537932	0.981963	59.4105
Height	1	150577945	G	GT	1:150577945:G:GT	rs587631871	1:148406413-152930032	9	0.9796	1	1.27645
Height	1	150755869	G	T	1:150755869:G:T	rs758689051	1:148406413-152930032	6	0.91482	0.992446	3.23989
Height	1	154608308	TGACTAAATTCTGTCTGTCCTTTG	T	1:154608308:TGACTAAATTCTGTCTGTCCTTTG:T	1:154608308:TGACTAAATTCTGTCTGTCCTTTG:T	1:153506450-158244737	3	0.58881	0.951977	18.6154
Height	1	154987704	C	T	1:154987704:C:T	rs141845046	1:153506450-158244737	8	0.99961	1	35.6699
Height	1	154989823	T	TGGGGGCAGTAGAGGGGGCAGTAGA	1:154989823:T:TGGGGGCAGTAGAGGGGGCAGTAGA	rs148745415	1:153506450-158244737	1	0.63636	0.918152	19.4503
Height	1	155175089	C	T	1:155175089:C:T	rs72704117	1:153506450-158244737	7	0.27155	0.882823	16.4159
Height	1	156474929	G	GC	1:156474929:G:GC	rs538050729	1:153506450-158244737	4	0.62156	0.682395	7.29534
Height	1	170178519	G	C	1:170178519:G:C	rs58679591	1:169158355-175288349	7	0.494	0.500735	0.466688
Height	1	170662598	G	C	1:170662598:G:C	rs71635674	1:169158355-175288349	4	0.114971	0.773032	21.6562
Height	1	172105257	T	C	1:172105257:T:C	rs17277015	1:169158355-175288349	2	0.1537	0.699972	25.3145
Height	1	176306387	T	C	1:176306387:T:C	rs77472916	1:175313774-182405694	7	0.18998	0.656687	1.89139
Height	1	176521349	T	G	1:176521349:T:G	rs11583447	1:175313774-182405694	10	0.153101	0.512821	2.58083
Height	1	176481356	G	C	1:176481356:G:C	rs527500395	1:175313774-182405694	5	0.85089	0.810565	0.186093
Height	1	176521655	G	A	1:176521655:G:A	rs10913200	1:175313774-182405694	2	1	1	4.25517
Height	1	176530278	C	T	1:176530278:C:T	rs11590528	1:175313774-182405694	3	0.37551	0.502255	1.28239
Height	1	176813300	TGTGA	T	1:176813300:TGTGA:T	1:176813300:TGTGA:T	1:175313774-182405694	1	0.64022	0.568636	0.49368
Height	1	180905694	C	T	1:180905694:C:T	rs3795503	1:175313774-182405694	4	0.93711	0.88665	5.29182
Height	1	183495812	A	G	1:183495812:A:G	rs144712473	1:182535420-185535420	4	0.645973	0.9936	69.6562
Height	1	184035420	CTATT	C	1:184035420:CTATT:C	1:184035420:CTATT:C	1:182535420-185535420	1	0.314816	0.544977	6.38533
Height	1	184672098	G	A	1:184672098:G:A	rs78444298	1:182535420-185535420	5	0.99971	1	12.0406
Height	1	185460574	T	C	1:185460574:T:C	rs76572741	1:182535420-185535420	6	0.423605	0.584525	0.386441
Height	1	200045014	G	GTTTTCTTTTCTTTTC	1:200045014:G:GTTTTCTTTTCTTTTC	rs150419964	1:198545014-201545014	2	0.99958	1	2.19908
Height	1	203766395	T	C	1:203766395:T:C	rs6693481	1:202266395-208727249	3	0.190791	0.900303	20.7389
Height	1	205719532	G	A	1:205719532:G:A	rs823114	1:202266395-208727249	1	0.245936	0.661286	51.109
Height	1	207227249	AT	A	1:207227249:AT:A	rs764687291	1:202266395-208727249	4	0.699727	0.740447	10.5665
Height	1	212274413	A	C	1:212274413:A:C	rs6540718	1:208892005-216129251	5	0.105178	0.962494	40.4259
Height	1	212183308	TGAA	T	1:212183308:TGAA:T	1:212183308:TGAA:T	1:208892005-216129251	4	0.97714	1	0.186093
Height	1	218519928	A	AAAAC	1:218519928:A:AAAAC	rs113711540	1:217105609-222840905	4	0.42939	0.581849	20.1545
Height	1	218875266	G	A	1:218875266:G:A	rs11486002	1:217105609-222840905	5	0.38282	0.673912	0.619791
Height	1	218879783	C	T	1:218879783:C:T	rs72742475	1:217105609-222840905	6	1	1	23.3081
Height	1	219578952	G	A	1:219578952:G:A	rs6659274	1:217105609-222840905	8	0.085395	0.677921	6.67467
Height	1	223178026	T	C	1:223178026:T:C	rs144673025	1:223094993-229427242	7	0.417492	0.960939	41.985
Height	1	227927242	A	G	1:227927242:A:G	rs11588850	1:223094993-229427242	1	0.433192	0.835114	5.07222
Height	2	272051	C	T	2:272051:C:T	rs11553742	2:0-3249257	5	0.560075	0.977981	6.77723
Height	2	1636905	G	A	2:1636905:G:A	rs149600588	2:0-3249257	7	0.452437	0.547942	4.71482
Height	2	5834249	G	GTGA	2:5834249:G:GTGA	rs3841075	2:4925661-7925661	2	0.614042	0.582045	5.31365
Height	2	12129329	T	C	2:12129329:T:C	rs6432244	2:8699601-13629329	6	0.9979	1	9.03297
Height	2	20205541	C	T	2:20205541:C:T	rs52826764	2:18705541-21705541	1	0.99184	1	11.8338
Height	2	20535958	G	GT	2:20535958:G:GT	rs34568696	2:18705541-21705541	4	0.99745	1	3.38962
Height	2	24150095	G	C	2:24150095:G:C	rs75960003	2:22465245-29230940	8	0.29485	0.941568	19.4757
Height	2	25465780	TATAATA	T	2:25465780:TATAATA:T	2:25465780:TATAATA:T	2:22465245-29230940	1	0.51309	0.536598	2.98705
Height	2	27730940	T	C	2:27730940:T:C	rs1260326	2:22465245-29230940	4	0.52725	0.965958	27.953
Height	2	33360848	G	C	2:33360848:G:C	rs4670893	2:31860338-34860338	1	0.326471	0.574198	15.0123
Height	2	36583140	G	A	2:36583140:G:A	rs145029810	2:36460613-39460613	4	0.99966	1	18.3941
Height	2	36776616	CT	C	2:36776616:CT:C	2:36776616:CT:C	2:36460613-39460613	2	0.9968	1	16.3964
Height	2	36777825	G	A	2:36777825:G:A	rs9295	2:36460613-39460613	6	0.94039	0.990629	21.3957
Height	2	37960613	A	T	2:37960613:A:T	rs17511102	2:36460613-39460613	1	1	1	2.23076
Height	2	37995422	A	T	2:37995422:A:T	rs7589518	2:36460613-39460613	3	0.97835	1	50.2736
Height	2	43619040	T	C	2:43619040:T:C	rs10166054	2:41075820-50030981	4	0.51281	0.711004	4.64354
Height	2	44395093	C	G	2:44395093:C:G	rs2034695	2:41075820-50030981	2	0.092056	0.744077	52.9346
Height	2	44907331	G	A	2:44907331:G:A	rs17032525	2:41075820-50030981	5	0.11282	0.51304	7.93335
Height	2	46988275	G	A	2:46988275:G:A	rs1058157	2:41075820-50030981	1	0.38711	0.814508	44.5708
Height	2	56090113	T	A	2:56090113:T:A	rs11125607	2:52752825-57606928	2	0.40215	0.719604	6.18393
Height	2	56080046	A	G	2:56080046:A:G	rs77592738	2:52752825-57606928	3	0.99712	1	1.88174
Height	2	56106928	C	T	2:56106928:C:T	rs59985551	2:52752825-57606928	1	0.99442	1	2.08266
Height	2	56192636	G	A	2:56192636:G:A	rs57477602	2:52752825-57606928	10	0.77174	0.661958	2.26241
Height	2	60713235	A	G	2:60713235:A:G	rs10189857	2:59982261-62982261	2	0.867944	0.895758	3.17806
Height	2	61482261	G	A	2:61482261:G:A	rs10496091	2:59982261-62982261	3	0.712853	0.71278	1.19524
Height	2	69321709	C	T	2:69321709:C:T	rs4527239	2:64252774-76263805	8	0.40351	0.764448	6.06488
Height	2	69330284	G	A	2:69330284:G:A	rs4241349	2:64252774-76263805	5	1	1	1.27352
Height	2	71559107	T	G	2:71559107:T:G	rs2287326	2:64252774-76263805	1	0.045716	0.568337	31.2025
Height	2	71780821	T	C	2:71780821:T:C	rs2303597	2:64252774-76263805	3	0.99993	1	2.97427
Height	2	85818273	G	A	2:85818273:G:A	rs1374370	2:84318273-87318273	1	0.303689	0.57746	25.2641
Height	2	97526963	C	T	2:97526963:C:T	rs71427097	2:94411816-100490310	1	0.183794	0.853013	10.1592
Height	2	103095404	G	A	2:103095404:G:A	rs11692304	2:101598355-115952229	3	0.20601	0.542299	4.28489
Height	2	105132332	A	G	2:105132332:A:G	rs6739701	2:101598355-115952229	2	0.98562	1	3.34327
Height	2	106689736	G	A	2:106689736:G:A	rs66989638	2:101598355-115952229	1	0.98959	1	3.56769
Height	2	121578767	A	G	2:121578767:A:G	rs13392139	2:120113995-123113995	2	0.568879	0.857925	2.63135
Height	2	128013973	CA	C	2:128013973:CA:C	2:128013973:CA:C	2:126513973-129513973	2	0.974099	1	2.89788
Height	2	136289565	C	T	2:136289565:C:T	rs17331388	2:132968369-137607286	1	0.0371885	0.708876	24.2485
Height	2	145345343	A	T	2:145345343:A:T	rs12467963	2:143880620-146880620	1	0.282268	0.683042	27.4466
Height	2	161203395	T	C	2:161203395:T:C	rs7425274	2:155104025-162427323	7	0.98807	1	4.07047
Height	2	174863486	G	A	2:174863486:G:A	rs17236066	2:168205104-176332967	6	0.557262	0.791393	3.32721
Height	2	178545566	C	T	2:178545566:C:T	rs75127279	2:177065913-180065913	2	0.99767	1	16.901
Height	2	178565913	T	C	2:178565913:T:C	rs17400325	2:177065913-180065913	1	1	1	25.7619
Height	2	183699584	G	C	2:183699584:G:C	rs7775	2:182202964-193160828	7	0.133191	0.670201	9.96589
Height	2	189932764	G	A	2:189932764:G:A	rs35830636	2:182202964-193160828	5	0.367741	0.918593	34.8064
Height	2	191660828	G	A	2:191660828:G:A	rs35917062	2:182202964-193160828	1	0.9993	1	0.191002
Height	2	200323452	A	G	2:200323452:A:G	rs114693875	2:198821050-204635806	4	0.571493	0.8025	30.9567
Height	2	219357858	A	G	2:219357858:A:G	rs495855	2:207227136-223029878	6	0.9998	1	0.615845
Height	2	219386084	T	A	2:219386084:T:A	rs711191	2:207227136-223029878	5	0.99	1	0.54109
Height	2	219386899	C	T	2:219386899:C:T	rs832802	2:207227136-223029878	9	0.99995	1	0.561297
Height	2	219392809	C	T	2:219392809:C:T	rs832804	2:207227136-223029878	10	0.99858	1	0.981302
Height	2	219408558	A	C	2:219408558:A:C	rs646295	2:207227136-223029878	8	0.99968	1	0.266287
Height	2	219437476	T	C	2:219437476:T:C	rs522377	2:207227136-223029878	7	0.99294	1	1.34675
Height	2	219437947	A	C	2:219437947:A:C	rs4411687	2:207227136-223029878	3	0.96622	1	1.08851
Height	2	223666953	A	G	2:223666953:A:G	rs79604877	2:223576149-228826633	6	0.47036	0.588898	1.11377
Height	2	223917289	T	TAAA	2:223917289:T:TAAA	rs556052663	2:223576149-228826633	4	0.8607	0.875898	2.5174
Height	2	225076149	A	G	2:225076149:A:G	rs978887	2:223576149-228826633	2	0.17624	0.744233	13.4254
Height	2	225357325	T	C	2:225357325:T:C	rs112567314	2:223576149-228826633	3	0.99999	1	6.81087
Height	2	227326633	A	T	2:227326633:A:T	rs116376456	2:223576149-228826633	1	0.9881	1	0.196372
Height	2	232328681	C	T	2:232328681:C:T	rs10202701	2:231489831-234489831	3	0.99641	1	15.3905
Height	2	232790053	C	T	2:232790053:C:T	rs5268	2:231489831-234489831	6	0.97729	1	3.48448
Height	2	233113175	C	CAGAT	2:233113175:C:CAGAT	rs76750832	2:231489831-234489831	4	0.17005	0.727479	14.8059
Height	2	233094868	C	T	2:233094868:C:T	rs78198962	2:231489831-234489831	2	0.96769	1	1.1777
Height	2	233115158	C	G	2:233115158:C:G	rs2101435	2:231489831-234489831	1	0.99989	1	27.7305
Height	2	241931246	C	T	2:241931246:C:T	rs79741989	2:238135884-243199373	5	0.99772	1	52.5713
Height	2	242500662	C	T	2:242500662:C:T	rs876531	2:238135884-243199373	1	0.33519	0.651259	8.22112
Height	3	9975386	C	G	3:9975386:C:G	rs2270894	3:8475386-15056079	1	1	1	48.9105
Height	3	12859004	A	C	3:12859004:A:C	rs3732678	3:8475386-15056079	9	0.10506	0.780195	28.2101
Height	3	33194990	C	A	3:33194990:C:A	rs6810039	3:32185304-35185304	3	0.991042	1	7.58998
Height	3	33262077	C	T	3:33262077:C:T	rs9829746	3:32185304-35185304	2	0.507445	0.556481	0.448462
Height	3	33467112	G	A	3:33467112:G:A	rs61751640	3:32185304-35185304	1	0.468155	0.993696	32.2948
Height	3	38019428	C	T	3:38019428:C:T	rs9826470	3:36519428-39519428	1	0.96846	1	1.22972
Height	3	61544965	T	G	3:61544965:T:G	rs56358876	3:60057718-63057718	3	0.905683	0.550862	1.06601
Height	3	61557718	A	G	3:61557718:A:G	rs7621604	3:60057718-63057718	1	1	1	5.42686
Height	3	61658807	G	A	3:61658807:G:A	rs4499590	3:60057718-63057718	2	0.33381	0.601006	4.10941
Height	3	67426281	T	C	3:67426281:T:C	rs35494829	3:65926281-68926281	1	0.404407	0.866477	2.75283
Height	3	72397279	A	G	3:72397279:A:G	rs9809116	3:69093597-73897279	1	0.98684	1	12.443
Height	3	87325753	G	A	3:87325753:G:A	rs300982	3:85846735-88846735	1	0.255478	0.910942	6.27476
Height	3	98896242	G	A	3:98896242:G:A	rs9824877	3:97772564-102767385	5	0.99668	1	0.186093
Height	3	114227395	A	G	3:114227395:A:G	rs73241550	3:111328677-116053234	6	0.128596	0.690282	10.1152
Height	3	114214611	C	A	3:114214611:C:A	rs1533269	3:111328677-116053234	2	0.747736	0.875173	11.0195
Height	3	123065778	A	G	3:123065778:A:G	rs11708067	3:121554770-126365710	1	0.201138	0.631302	8.86691
Height	3	129293146	C	T	3:129293146:C:T	rs62267570	3:127492047-130492047	2	0.960328	1	1.68305
Height	3	134369716	C	A	3:134369716:C:A	rs13060869	3:132688695-137453220	5	0.566893	0.720619	11.4319
Height	3	141135004	T	C	3:141135004:T:C	rs11919556	3:139621814-144122232	5	0.939792	0.987073	3.07546
Height	3	141121136	C	T	3:141121136:C:T	rs568652489	3:139621814-144122232	2	0.98921	1	23.5873
Height	3	141125705	C	G	3:141125705:C:G	rs1344672	3:139621814-144122232	1	0.889634	0.764313	4.89684
Height	3	148714249	G	C	3:148714249:G:C	rs143137713	3:145586268-150214249	3	0.99993	1	4.32035
Height	3	152187279	T	G	3:152187279:T:G	rs4513429	3:150436018-153436018	2	0.673274	0.600837	1.52106
Height	3	169096267	A	G	3:169096267:A:G	rs6773655	3:167655476-173469077	6	0.92459	0.62125	0.577639
Height	3	169256240	C	T	3:169256240:C:T	rs7651940	3:167655476-173469077	4	1	1	0.792864
Height	3	169831268	T	C	3:169831268:T:C	rs73181210	3:167655476-173469077	5	0.9993	1	57.6078
Height	3	171969077	C	G	3:171969077:C:G	rs7652177	3:167655476-173469077	1	0.99999	1	65.2776
Height	3	172046841	G	T	3:172046841:G:T	rs35409041	3:167655476-173469077	7	0.74436	0.98161	20.9207
Height	3	172144466	C	G	3:172144466:C:G	rs9841671	3:167655476-173469077	3	0.25455	0.82772	2.61553
Height	3	172165727	C	T	3:172165727:C:T	rs572169	3:167655476-173469077	2	0.42161	0.848155	6.30085
Height	3	177435119	T	C	3:177435119:T:C	rs7634107	3:175935119-178935119	1	0.994143	1	0.186093
Height	3	184020542	G	T	3:184020542:G:T	rs11545169	3:182520542-188943314	5	0.99421	1	24.3531
Height	3	185360578	C	A	3:185360578:C:A	rs9880232	3:182520542-188943314	6	0.52689	0.607387	2.75597
Height	3	185544655	C	G	3:185544655:C:G	rs140871996	3:182520542-188943314	3	0.28015	0.753539	8.11273
Height	3	185548663	G	A	3:185548663:G:A	rs2194411	3:182520542-188943314	1	1	1	0.545967
Height	3	185655454	A	G	3:185655454:A:G	rs1862904	3:182520542-188943314	4	0.94978	0.99463	18.5201
Height	3	187443314	G	A	3:187443314:G:A	rs61732778	3:182520542-188943314	2	0.99997	1	4.29717
Height	3	188302851	T	C	3:188302851:T:C	rs4686980	3:182520542-188943314	9	0.16087	0.673768	10.3204
Height	3	190818562	T	C	3:190818562:T:C	rs1195357	3:189611160-195561907	4	0.0536365	0.544782	4.45024
Height	3	191111160	A	G	3:191111160:A:G	rs9841435	3:189611160-195561907	1	0.565693	0.695222	3.94199
Height	3	194821377	C	T	3:194821377:C:T	rs73206626	3:189611160-195561907	9	0.465606	0.564812	2.30502
Height	4	18022834	T	C	4:18022834:T:C	rs2610989	4:16466486-19466486	2	0.17819	0.866984	25.285
Height	4	25408838	G	A	4:25408838:G:A	rs34811474	4:23908838-26908838	1	0.99991	1	18.5822
Height	4	38677295	T	A	4:38677295:T:A	rs16994705	4:37159263-41672933	1	0.30232	0.531415	8.78457
Height	4	73171190	C	A	4:73171190:C:A	rs78862524	4:72015313-75015313	2	0.99999	1	0.71632
Height	4	73350822	G	A	4:73350822:G:A	rs2086530	4:72015313-75015313	4	0.151614	0.696485	6.58452
Height	4	73515313	T	C	4:73515313:T:C	rs7697556	4:72015313-75015313	1	0.249904	0.930095	12.3928
Height	4	77818548	T	C	4:77818548:T:C	rs2703129	4:76322033-79322033	1	0.0502879	0.50855	38.3099
Height	4	81735963	T	C	4:81735963:T:C	rs112143084	4:80665790-83665790	2	0.508246	0.565548	0.247406
Height	4	81952637	T	A	4:81952637:T:A	rs74764079	4:80665790-83665790	4	0.563075	0.975735	31.1527
Height	4	82129226	T	C	4:82129226:T:C	rs17484564	4:80665790-83665790	6	0.295102	0.551045	2.97124
Height	4	82168889	T	C	4:82168889:T:C	rs1662837	4:80665790-83665790	1	0.0787004	0.669357	12.1215
Height	4	86719165	T	C	4:86719165:T:C	rs17010957	4:86230980-89230980	4	0.544322	0.63526	6.96589
Height	4	87730980	C	T	4:87730980:C:T	rs61730641	4:86230980-89230980	1	0.809279	0.890189	1.20076
Height	4	103188709	C	T	4:103188709:C:T	rs13107325	4:99051124-107606353	3	0.99283	1	29.1662
Height	4	104780790	A	AATGTGT	4:104780790:A:AATGTGT	rs528845403	4:99051124-107606353	5	0.99995	1	10.9864
Height	4	106156187	C	T	4:106156187:C:T	rs17253672	4:99051124-107606353	10	0.27817	0.945044	35.4245
Height	4	106200635	A	G	4:106200635:A:G	rs143847362	4:99051124-107606353	2	1	1	17.7116
Height	4	109276830	G	A	4:109276830:G:A	rs1558172	4:107923555-110923555	3	0.968708	1	4.54112
Height	4	109461985	A	G	4:109461985:A:G	rs17583662	4:107923555-110923555	1	0.140701	0.683586	10.272
Height	4	109481901	C	T	4:109481901:C:T	rs191514848	4:107923555-110923555	4	0.997681	1	0.500619
Height	4	124205662	G	C	4:124205662:G:C	rs302543	4:119252566-131104804	5	0.0761541	0.645817	10.8675
Height	4	140099768	C	T	4:140099768:C:T	rs1471928	4:136747146-141618240	1	0.0435329	0.616677	22.6432
Height	4	145278755	A	G	4:145278755:A:G	rs1505772	4:144068352-147068352	5	1	1	1.70342
Height	4	145568598	G	T	4:145568598:G:T	rs574807895	4:144068352-147068352	8	0.73989	0.946279	10.1222
Height	4	145568352	T	C	4:145568352:T:C	rs7689420	4:144068352-147068352	1	0.35221	0.626209	8.13458
Height	4	145659064	T	C	4:145659064:T:C	rs11727676	4:144068352-147068352	6	0.99659	1	5.41622
Height	4	145839264	A	G	4:145839264:A:G	rs4240326	4:144068352-147068352	7	0.65504	0.721673	11.5494
Height	4	145982625	G	A	4:145982625:G:A	rs116662954	4:144068352-147068352	3	0.23379	0.545377	1.99837
Height	4	154557616	C	T	4:154557616:C:T	rs34343821	4:148212357-156057616	4	0.989101	1	15.2073
Height	4	184192278	G	T	4:184192278:G:T	rs11734376	4:182711030-188197494	3	0.729746	0.998204	35.3439
Height	4	186697494	T	C	4:186697494:T:C	rs2310357	4:182711030-188197494	2	1	1	5.88946
Height	5	10680997	G	A	5:10680997:G:A	rs5745297	5:9180997-12180997	1	0.997671	1	1.10118
Height	5	31532789	A	G	5:31532789:A:G	rs17409893	5:31331939-34331939	7	0.24663	0.544966	4.88704
Height	5	32711633	C	A	5:32711633:C:A	rs9716700	5:31331939-34331939	3	1	1	22.7272
Height	5	32784907	G	A	5:32784907:G:A	rs146301345	5:31331939-34331939	6	1	1	0.759769
Height	5	32786413	C	T	5:32786413:C:T	rs142228984	5:31331939-34331939	5	1	1	0.880084
Height	5	32831939	T	C	5:32831939:T:C	rs12656497	5:31331939-34331939	1	0.38046	0.50796	3.27177
Height	5	32996108	C	T	5:32996108:C:T	rs13169351	5:31331939-34331939	9	0.092912	0.521149	5.21283
Height	5	36160668	G	A	5:36160668:G:A	rs12656216	5:35303614-40924628	3	0.99984	1	2.31667
Height	5	39424628	A	C	5:39424628:A:C	rs1818782	5:35303614-40924628	2	0.9979	1	19.1409
Height	5	42687629	T	C	5:42687629:T:C	rs55681913	5:41184956-44184956	3	0.558546	0.558456	0.186093
Height	5	58470144	T	TA	5:58470144:T:TA	rs58162511	5:57093236-60093236	3	0.338396	0.526553	4.02407
Height	5	58593236	T	C	5:58593236:T:C	rs11744761	5:57093236-60093236	1	0.499492	0.698693	3.36464
Height	5	64766798	G	A	5:64766798:G:A	rs61736454	5:63266798-69097321	6	0.99809	1	0.208599
Height	5	67597321	T	C	5:67597321:T:C	rs9623	5:63266798-69097321	1	0.6866	0.679089	3.62634
Height	5	72144005	C	T	5:72144005:C:T	rs34651	5:70644005-81418537	2	0.99998	1	33.5035
Height	5	78945171	C	T	5:78945171:C:T	rs7712162	5:70644005-81418537	3	0.83537	0.730883	0.584126
Height	5	102338811	A	G	5:102338811:A:G	rs35658696	5:100846866-103846866	1	0.10031	0.666942	33.8719
Height	5	102338739	C	G	5:102338739:C:G	rs78408340	5:100846866-103846866	2	0.99952	1	17.5172
Height	5	108085155	T	G	5:108085155:T:G	rs6871143	5:106542193-109542193	6	0.280563	0.544953	12.1567
Height	5	108171409	G	T	5:108171409:G:T	rs35150210	5:106542193-109542193	2	0.99954	1	20.3401
Height	5	121412412	CA	C	5:121412412:CA:C	5:121412412:CA:C	5:119696102-124199198	3	0.714293	0.705452	3.90974
Height	5	122699198	C	CTA	5:122699198:C:CTA	rs34732995	5:119696102-124199198	1	0.916951	0.911714	2.85193
Height	5	123992440	T	TA	5:123992440:T:TA	rs11384375	5:119696102-124199198	2	0.297447	0.620426	17.1025
Height	5	127668685	G	T	5:127668685:G:T	rs78727187	5:126168685-135872685	4	1	1	0.548895
Height	5	127902765	T	A	5:127902765:T:A	rs72785174	5:126168685-135872685	5	0.44072	0.701506	0.548895
Height	5	133850694	C	T	5:133850694:C:T	rs11948443	5:126168685-135872685	8	0.4777	0.545709	0.628139
Height	5	137470418	C	CT	5:137470418:C:CT	rs557113309	5:137410791-144158156	3	0.97684	1	0.186093
Height	5	139060077	C	T	5:139060077:C:T	rs3756677	5:137410791-144158156	1	0.59163	0.800978	6.09826
Height	5	139106981	G	A	5:139106981:G:A	rs356480	5:137410791-144158156	9	0.64804	0.678527	1.26595
Height	5	143144557	A	T	5:143144557:A:T	rs4912945	5:137410791-144158156	4	0.96505	1	0.253915
Height	5	168256240	G	A	5:168256240:G:A	rs4282339	5:164405384-169756455	1	0.323018	0.776562	8.16375
Height	5	170864548	T	C	5:170864548:T:C	rs11955153	5:169784642-174490492	2	0.77727	0.805605	2.92657
Height	5	171189571	A	G	5:171189571:A:G	rs33852	5:169784642-174490492	3	0.99681	1	11.9809
Height	5	171199463	AC	A	5:171199463:AC:A	5:171199463:AC:A	5:169784642-174490492	8	0.90922	0.991688	6.25411
Height	5	171284642	G	GC	5:171284642:G:GC	rs11424823	5:169784642-174490492	1	1	1	8.10325
Height	5	172753555	T	G	5:172753555:T:G	rs6874142	5:169784642-174490492	6	1	1	7.90828
Height	5	172755066	C	A	5:172755066:C:A	rs148833559	5:169784642-174490492	4	1	1	5.43708
Height	5	176421691	A	G	5:176421691:A:G	rs115093659	5:175009193-178009193	8	0.95329	1	3.57534
Height	5	176509193	C	T	5:176509193:C:T	rs244711	5:175009193-178009193	1	1	1	1.80574
Height	5	176512987	T	C	5:176512987:T:C	rs3135910	5:175009193-178009193	7	0.416161	0.541721	1.41185
Height	5	176516631	G	A	5:176516631:G:A	rs1966265	5:175009193-178009193	2	0.93667	0.976867	15.181
Height	5	176980904	G	A	5:176980904:G:A	rs62398471	5:175009193-178009193	3	0.99956	1	21.9789
Height	5	178551299	T	G	5:178551299:T:G	rs3822593	5:178227399-180915260	2	1	1	1.0892
Height	5	178695905	A	G	5:178695905:A:G	rs35751	5:178227399-180915260	3	0.903996	0.932876	0.927532
Height	5	180632744	TC	T	5:180632744:TC:T	rs111491428	5:178227399-180915260	4	0.46577	0.504363	2.7439
Height	6	1620037	G	A	6:1620037:G:A	rs2569881	6:690846-3690846	2	0.0990615	0.594221	15.8788
Height	6	6784032	A	AG	6:6784032:A:AG	rs11379248	6:6225760-9225760	7	0.150201	0.590515	6.56518
Height	6	6886297	A	G	6:6886297:A:G	rs876122	6:6225760-9225760	4	0.64221	0.839293	9.11923
Height	6	7231843	G	A	6:7231843:G:A	rs9379084	6:6225760-9225760	2	1	1	60.7172
Height	6	7725760	A	T	6:7725760:A:T	rs3812163	6:6225760-9225760	1	0.66807	0.94123	1.33549
Height	6	7727041	G	T	6:7727041:G:T	rs146270780	6:6225760-9225760	8	0.248601	0.572278	38.4887
Height	6	39187886	G	A	6:39187886:G:A	rs2815116	6:37687886-43409521	5	0.54764	0.526712	2.84863
Height	6	39366992	A	G	6:39366992:A:G	rs144852615	6:37687886-43409521	6	0.94339	0.961257	2.14846
Height	6	39847279	G	A	6:39847279:G:A	rs2504797	6:37687886-43409521	7	0.9942	1	0.822547
Height	6	41471389	T	A	6:41471389:T:A	rs13212930	6:37687886-43409521	3	1	1	22.0391
Height	6	41903798	C	A	6:41903798:C:A	rs33966734	6:37687886-43409521	2	1	1	31.9332
Height	6	41909521	CCG	C	6:41909521:CCG:C	6:41909521:CCG:C	6:37687886-43409521	1	1	1	16.0629
Height	6	43307399	G	A	6:43307399:G:A	rs145629243	6:37687886-43409521	8	0.9995	1	9.29531
Height	6	44725850	T	G	6:44725850:T:G	rs9463034	6:43597503-48988387	3	0.532471	0.673875	1.35747
Height	6	45097503	A	T	6:45097503:A:T	rs6938592	6:43597503-48988387	1	1	1	0.196372
Height	6	45710464	G	A	6:45710464:G:A	rs34095023	6:43597503-48988387	10	0.95147	1	9.08561
Height	6	52435243	C	G	6:52435243:C:G	rs17665178	6:51849401-54849401	4	0.654142	0.813219	7.04028
Height	6	53349401	T	A	6:53349401:T:A	rs7744700	6:51849401-54849401	1	0.529318	0.768263	2.71932
Height	6	76164589	C	A	6:76164589:C:A	rs12209223	6:74664589-77664589	1	0.985735	1	1.1643
Height	6	80956208	C	T	6:80956208:C:T	rs648831	6:78807108-86948103	3	0.99998	1	0.195089
Height	6	81069346	C	G	6:81069346:C:G	rs61366632	6:78807108-86948103	2	0.85494	0.859476	0.426816
Height	6	81326211	A	AG	6:81326211:A:AG	rs138783592	6:78807108-86948103	4	0.4631	0.943144	3.77635
Height	6	81427442	C	T	6:81427442:C:T	rs2789758	6:78807108-86948103	7	0.25051	0.926513	7.35633
Height	6	81829439	GTTGT	G	6:81829439:GTTGT:G	rs769580286	6:78807108-86948103	1	1	1	0.268583
Height	6	89806992	A	C	6:89806992:A:C	rs9451148	6:88377116-91377116	1	0.11377	0.511279	8.02348
Height	6	100161940	A	T	6:100161940:A:T	rs2894889	6:98661940-101661940	1	0.997081	1	0.189438
Height	6	105147784	G	A	6:105147784:G:A	rs72990858	6:103873111-106873111	2	0.973911	1	16.6478
Height	6	116736709	C	CT	6:116736709:C:CT	rs139951734	6:116006408-119006408	2	0.661761	0.623954	2.97921
Height	6	117490664	T	C	6:117490664:T:C	rs1405212	6:116006408-119006408	1	0.256714	0.918653	18.3338
Height	6	127423055	G	A	6:127423055:G:A	rs1936792	6:125351160-128351160	4	0.421756	0.870066	2.65815
Height	6	130341235	T	C	6:130341235:T:C	rs113898003	6:128874461-131874461	3	0.99999	1	3.18646
Height	6	130349119	C	T	6:130349119:C:T	rs6569648	6:128874461-131874461	1	0.512749	0.521068	3.62522
Height	6	131317527	GC	G	6:131317527:GC:G	6:131317527:GC:G	6:128874461-131874461	2	0.558358	0.64654	4.03397
Height	6	132730372	C	G	6:132730372:C:G	rs7743622	6:132144211-137728675	7	0.99912	1	25.8009
Height	6	142669338	A	G	6:142669338:A:G	rs9496346	6:139171932-144201158	1	0.16054	0.60205	16.0516
Height	6	142688969	A	G	6:142688969:A:G	rs17280293	6:139171932-144201158	9	0.0533562	0.927195	45.7464
Height	6	152126824	T	G	6:152126824:T:G	rs2071454	6:147862202-157053832	7	0.086437	0.74044	10.652
Height	6	152129077	T	C	6:152129077:T:C	rs2077647	6:147862202-157053832	1	0.99954	1	4.00661
Height	6	152521013	C	G	6:152521013:C:G	rs2813536	6:147862202-157053832	9	0.99692	1	3.09009
Height	6	156583467	A	C	6:156583467:A:C	rs7758644	6:147862202-157053832	5	0.84275	0.994088	4.27552
Height	6	158910698	G	A	6:158910698:G:A	rs12206717	6:157415517-162268860	2	0.156199	0.877647	42.4372
Height	6	165889031	A	T	6:165889031:A:T	rs221721	6:162622040-170314392	5	0.99715	1	1.02478
Height	6	166163882	T	G	6:166163882:T:G	rs3002433	6:162622040-170314392	9	0.76047	0.842019	0.260281
Height	6	166316105	G	GC	6:166316105:G:GC	rs34205994	6:162622040-170314392	6	0.82018	0.897519	0.65084
Height	6	166579270	C	T	6:166579270:C:T	rs2305089	6:162622040-170314392	7	0.25687	0.943151	14.2588
Height	6	168814392	T	A	6:168814392:T:A	rs2763263	6:162622040-170314392	1	0.44108	0.526711	1.52169
Height	6	169000888	C	G	6:169000888:C:G	rs76307059	6:162622040-170314392	4	0.99988	1	0.196372
Height	7	8117636	A	G	7:8117636:A:G	rs6463758	7:0-9617636	2	0.519592	0.528371	0.857197
Height	7	15715056	T	C	7:15715056:T:C	rs6980299	7:14215056-17215056	1	0.532322	0.86073	9.58426
Height	7	42187851	C	T	7:42187851:C:T	rs146458902	7:40687851-48077056	7	0.97683	1	20.3582
Height	7	45952676	CT	C	7:45952676:CT:C	7:45952676:CT:C	7:40687851-48077056	10	0.99998	1	20.3582
Height	7	45960645	G	C	7:45960645:G:C	rs2854746	7:40687851-48077056	9	0.99761	1	20.3582
Height	7	46201355	A	G	7:46201355:A:G	rs1007358	7:40687851-48077056	2	0.99879	1	0.186093
Height	7	46262082	AT	A	7:46262082:AT:A	7:46262082:AT:A	7:40687851-48077056	3	0.99986	1	0.237051
Height	7	46577056	A	G	7:46577056:A:G	rs723149	7:40687851-48077056	1	1	1	1.75084
Height	7	46734307	G	A	7:46734307:G:A	rs856589	7:40687851-48077056	6	0.84307	0.947201	0.847691
Height	7	70254674	G	T	7:70254674:G:T	rs941346	7:64022584-71754674	2	0.713924	0.714193	1.31396
Height	7	72897189	G	A	7:72897189:G:A	rs75899270	7:71804636-74804636	5	0.310161	0.851951	27.0048
Height	7	73304636	C	T	7:73304636:C:T	rs12669267	7:71804636-74804636	1	0.294081	0.86755	19.3343
Height	7	73474825	G	C	7:73474825:G:C	rs17855988	7:71804636-74804636	2	0.98228	1	6.11346
Height	7	73482987	G	A	7:73482987:G:A	rs41511151	7:71804636-74804636	4	0.368091	0.958569	7.39103
Height	7	92244422	C	T	7:92244422:C:T	rs42039	7:90744422-103255522	1	0.60409	0.703609	8.14642
Height	7	92327765	T	C	7:92327765:T:C	rs3731321	7:90744422-103255522	2	0.90645	0.989064	10.4471
Height	7	94043239	C	G	7:94043239:C:G	rs42524	7:90744422-103255522	9	0.055598	0.600097	71.2744
Height	7	96591668	A	G	7:96591668:A:G	rs73232633	7:90744422-103255522	8	0.26005	0.651378	2.78263
Height	7	99332948	T	G	7:99332948:T:G	rs45446698	7:90744422-103255522	3	0.43481	0.690688	2.53299
Height	7	100787349	CA	C	7:100787349:CA:C	7:100787349:CA:C	7:90744422-103255522	5	0.72261	0.721278	3.95691
Height	7	114056460	A	G	7:114056460:A:G	rs12705964	7:112616881-118970693	5	0.950858	1	17.1505
Height	7	120767593	CTT	C	7:120767593:CTT:C	7:120767593:CTT:C	7:119267593-125191640	1	0.661024	0.706893	1.01045
Height	7	129663496	C	T	7:129663496:C:T	rs11556924	7:127119661-141235856	9	0.89607	0.994496	32.9558
Height	7	130626948	C	T	7:130626948:C:T	rs12533527	7:127119661-141235856	4	0.88544	0.992348	34.6894
Height	7	135045786	T	G	7:135045786:T:G	rs6962887	7:127119661-141235856	1	0.99669	1	1.20591
Height	7	135123060	G	C	7:135123060:G:C	rs17480616	7:127119661-141235856	6	0.19115	0.905886	37.0407
Height	7	140244560	C	T	7:140244560:C:T	rs2293177	7:127119661-141235856	5	0.078961	0.669042	13.1658
Height	7	148395124	C	G	7:148395124:C:G	rs243551	7:147131555-152042515	9	0.4626	0.500871	8.29853
Height	7	148564138	G	A	7:148564138:G:A	rs148190310	7:147131555-152042515	4	0.69265	0.538889	0.186093
Height	7	148631555	A	T	7:148631555:A:T	rs822530	7:147131555-152042515	1	0.56159	0.682807	0.658976
Height	7	150502468	AT	A	7:150502468:AT:A	7:150502468:AT:A	7:147131555-152042515	8	0.7189	0.549392	1.51594
Height	7	150542515	G	T	7:150542515:G:T	rs6977081	7:147131555-152042515	2	0.56389	0.662588	1.06728
Height	7	150690176	C	T	7:150690176:C:T	rs3918226	7:147131555-152042515	5	1	1	12.6638
Height	7	151043700	G	A	7:151043700:G:A	rs438559	7:147131555-152042515	7	0.17233	0.583308	1.50679
Height	8	4809797	A	C	8:4809797:A:C	rs10448110	8:3309797-6309797	1	0.972565	1	0.239376
Height	8	13200212	G	A	8:13200212:G:A	rs59738387	8:7604590-14872120	4	0.576872	0.595235	0.196372
Height	8	13372120	G	A	8:13372120:G:A	rs76364830	8:7604590-14872120	1	0.99998	1	50.7789
Height	8	23390046	C	G	8:23390046:C:G	rs17089329	8:17858434-27743136	4	0.48702	0.713	8.05424
Height	8	24041988	A	C	8:24041988:A:C	rs62501195	8:17858434-27743136	1	1	1	0.597862
Height	8	57448724	T	G	8:57448724:T:G	rs571951971	8:55657543-58657543	7	0.52012	0.705942	5.50309
Height	8	57051403	A	G	8:57051403:A:G	rs184295219	8:55657543-58657543	8	0.98251	1	0.436982
Height	8	57111746	G	A	8:57111746:G:A	rs76373628	8:55657543-58657543	5	0.99999	1	0.560666
Height	8	57123523	T	C	8:57123523:T:C	rs62515432	8:55657543-58657543	2	1	1	22.8269
Height	8	57154653	C	T	8:57154653:C:T	rs36063247	8:55657543-58657543	1	0.2585	0.923226	6.77316
Height	8	57291138	ATGT	A	8:57291138:ATGT:A	8:57291138:ATGT:A	8:55657543-58657543	9	0.56265	0.951149	2.84973
Height	8	57665019	G	T	8:57665019:G:T	rs4737446	8:55657543-58657543	3	0.99911	1	10.8098
Height	8	58147316	C	T	8:58147316:C:T	rs73682817	8:55657543-58657543	4	0.61917	0.595597	0.196372
Height	8	66692011	C	T	8:66692011:C:T	rs11557049	8:65963878-68963878	3	0.11417	0.55199	38.1119
Height	8	75179637	G	T	8:75179637:G:T	rs2977046	8:74383054-81279575	6	0.13239	0.602371	4.87608
Height	8	75886297	C	T	8:75886297:C:T	rs2925155	8:74383054-81279575	2	1	1	2.73636
Height	8	77346752	C	T	8:77346752:C:T	rs62515696	8:74383054-81279575	4	1	1	7.05388
Height	8	77761919	C	T	8:77761919:C:T	rs61729527	8:74383054-81279575	9	0.99954	1	48.8302
Height	8	109012769	T	G	8:109012769:T:G	rs1443930	8:107512769-110512769	1	0.979919	1	0.271474
Height	8	117572538	A	G	8:117572538:A:G	rs77249084	8:116066387-121975358	2	0.20558	0.501008	4.56126
Height	8	120406650	T	C	8:120406650:T:C	rs72684290	8:116066387-121975358	9	0.92375	0.847308	0.195342
Height	8	120596023	A	G	8:120596023:A:G	rs10283100	8:116066387-121975358	3	1	1	26.7051
Height	8	121298156	G	C	8:121298156:G:C	rs17833992	8:116066387-121975358	6	0.038207	0.568424	14.6548
Height	8	123980551	C	T	8:123980551:C:T	rs11779459	8:122480448-132218859	4	0.4682	0.67346	1.71573
Height	8	124382184	C	T	8:124382184:C:T	rs117211505	8:122480448-132218859	10	0.61407	0.983814	7.16042
Height	8	126503915	G	A	8:126503915:G:A	rs55921265	8:122480448-132218859	2	0.10337	0.599799	8.72599
Height	8	128601016	CAA	C	8:128601016:CAA:C	8:128601016:CAA:C	8:122480448-132218859	8	0.96861	1	0.984607
Height	8	135602725	TCAC	T	8:135602725:TCAC:T	8:135602725:TCAC:T	8:134098265-137098265	2	0.94177	0.934099	0.452979
Height	8	135622851	G	A	8:135622851:G:A	rs75596750	8:134098265-137098265	5	1	1	0.243019
Height	8	135649848	G	A	8:135649848:G:A	rs12541381	8:134098265-137098265	3	1	1	4.64688
Height	9	4291928	A	C	9:4291928:A:C	rs10974438	9:3240251-8666090	2	0.566193	0.63957	6.95187
Height	9	4740251	A	C	9:4740251:A:C	rs12348423	9:3240251-8666090	1	1	1	4.02982
Height	9	14446001	C	T	9:14446001:C:T	rs1556032	9:12946001-20129283	3	0.99813	1	0.405282
Height	9	16676601	A	G	9:16676601:A:G	rs4961729	9:12946001-20129283	7	0.89326	0.908667	0.68775
Height	9	18629283	G	A	9:18629283:G:A	rs10963680	9:12946001-20129283	4	0.99997	1	0.924654
Height	9	22158168	T	A	9:22158168:T:A	rs12238587	9:20658168-23658168	1	0.397076	0.748451	6.14998
Height	9	34660864	C	T	9:34660864:C:T	rs11575580	9:32162950-37386690	4	0.99798	1	7.96258
Height	9	35752274	GT	G	9:35752274:GT:G	9:35752274:GT:G	9:32162950-37386690	3	0.493954	0.626844	6.01612
Height	9	35932874	G	A	9:35932874:G:A	rs2890718	9:32162950-37386690	1	0.848984	0.852614	1.28353
Height	9	78504729	T	C	9:78504729:T:C	rs3814115	9:75195745-80011889	7	0.97998	1	11.6884
Height	9	78511889	G	A	9:78511889:G:A	rs35307904	9:75195745-80011889	1	0.88481	0.744121	0.55496
Height	9	78747786	G	A	9:78747786:G:A	rs73650459	9:75195745-80011889	8	0.92706	0.86843	0.186093
Height	9	78748973	C	T	9:78748973:C:T	rs3739728	9:75195745-80011889	2	0.88841	0.996802	7.27814
Height	9	78831415	A	G	9:78831415:A:G	rs952503	9:75195745-80011889	5	0.94981	0.996374	3.41709
Height	9	85072363	G	A	9:85072363:G:A	rs1041392	9:81874137-92373653	4	0.098182	0.580891	9.44233
Height	9	89032125	C	T	9:89032125:C:T	rs577545898	9:81874137-92373653	9	0.67867	0.701759	0.290081
Height	9	90873653	G	A	9:90873653:G:A	rs10746837	9:81874137-92373653	1	0.98128	1	3.80426
Height	9	92230041	G	A	9:92230041:G:A	rs7873096	9:81874137-92373653	6	0.97864	1	1.28463
Height	9	123476952	G	A	9:123476952:G:A	rs10760115	9:121976952-134973303	2	0.080535	0.550512	47.5901
Height	9	125696599	C	T	9:125696599:C:T	rs369508364	9:121976952-134973303	4	1	1	3.69698
Height	9	133473303	C	G	9:133473303:C:G	rs3802342	9:121976952-134973303	1	0.38226	0.668684	4.1877
Height	9	136385088	A	C	9:136385088:A:C	rs9330462	9:135425663-140634981	4	0.9999	1	5.17143
Height	9	139105229	T	C	9:139105229:T:C	rs3824359	9:135425663-140634981	9	0.96413	1	0.2281
Height	9	139110654	C	T	9:139110654:C:T	rs12684650	9:135425663-140634981	5	0.98592	1	3.38366
Height	10	1729026	C	T	10:1729026:C:T	rs7896371	10:229026-3229026	1	0.804898	0.87618	1.53249
Height	10	3189380	C	T	10:3189380:C:T	rs3740607	10:229026-3229026	2	0.695152	0.747059	0.924345
Height	10	6910398	G	A	10:6910398:G:A	rs10905049	10:3542294-8959578	4	0.293484	0.77798	3.52054
Height	10	7452743	A	G	10:7452743:A:G	rs2245569	10:3542294-8959578	2	0.180002	0.85154	17.8803
Height	10	12046546	T	C	10:12046546:T:C	rs7079388	10:11443111-18662659	3	0.0173821	0.665228	36.9924
Height	10	12943111	G	A	10:12943111:G:A	rs35954730	10:11443111-18662659	1	0.5564	0.580041	1.03367
Height	10	17156151	A	G	10:17156151:A:G	rs1801222	10:11443111-18662659	5	0.27196	0.81372	12.6526
Height	10	25178864	G	A	10:25178864:G:A	rs11014285	10:21279693-32794310	1	0.99869	1	8.22129
Height	10	43678796	C	T	10:43678796:C:T	rs2435381	10:42606793-45606793	2	0.0624478	0.725243	31.9585
Height	10	44104101	C	T	10:44104101:C:T	rs45545532	10:42606793-45606793	1	0.146025	0.586096	9.22664
Height	10	49647345	T	G	10:49647345:T:G	rs74409873	10:47068821-50068821	2	0.0599816	0.576367	20.2303
Height	10	53290991	T	C	10:53290991:T:C	rs61849823	10:51268780-55960783	2	0.995071	1	0.352185
Height	10	54463900	C	A	10:54463900:C:A	rs7088220	10:51268780-55960783	3	0.190378	0.654087	3.48734
Height	10	61459659	AACAC	A	10:61459659:AACAC:A	rs373570143	10:59969538-66838304	8	0.63648	0.706128	2.5648
Height	10	61469538	T	C	10:61469538:T:C	rs1171614	10:59969538-66838304	1	0.52007	0.818602	12.097
Height	10	63724773	A	C	10:63724773:A:C	rs10821938	10:59969538-66838304	4	0.16868	0.712207	38.7247
Height	10	64539964	A	G	10:64539964:A:G	rs7083045	10:59969538-66838304	3	0.248901	0.587306	1.90358
Height	10	70387173	A	AT	10:70387173:A:AT	rs143494473	10:68433969-71433969	2	0.393704	0.555184	5.49976
Height	10	70406518	A	T	10:70406518:A:T	rs72799516	10:68433969-71433969	4	1	1	4.18733
Height	10	79580976	G	A	10:79580976:G:A	rs41274586	10:75321452-82636129	3	0.17058	0.746761	16.6621
Height	10	81136129	C	A	10:81136129:C:A	rs4980067	10:75321452-82636129	1	0.9126	0.955474	3.28152
Height	10	81144697	C	T	10:81144697:C:T	rs4979863	10:75321452-82636129	6	0.98752	1	2.52661
Height	10	81228378	T	C	10:81228378:T:C	rs7910211	10:75321452-82636129	5	0.36142	0.774957	1.30719
Height	10	104341435	T	C	10:104341435:T:C	rs7899004	10:86520583-105878563	1	0.98255	1	3.02134
Height	10	104349531	A	G	10:104349531:A:G	rs12411442	10:86520583-105878563	3	0.96754	1	1.11943
Height	10	104367987	CA	C	10:104367987:CA:C	10:104367987:CA:C	10:86520583-105878563	2	0.9955	1	4.38482
Height	10	104373300	A	G	10:104373300:A:G	rs7908249	10:86520583-105878563	6	0.99573	1	7.65021
Height	10	114721237	A	G	10:114721237:A:G	rs11196169	10:114289375-117289375	3	0.896954	0.660848	3.38839
Height	10	115805056	G	C	10:115805056:G:C	rs1801253	10:114289375-117289375	1	0.125033	0.821232	43.3418
Height	10	120967376	C	T	10:120967376:C:T	rs2230347	10:119618492-122618492	5	0.163914	0.782166	29.0622
Height	10	121073459	G	C	10:121073459:G:C	rs185382973	10:119618492-122618492	6	0.268259	0.67619	19.3213
Height	10	121129797	G	A	10:121129797:G:A	rs291979	10:119618492-122618492	1	0.242573	0.500803	13.4245
Height	10	121429633	T	C	10:121429633:T:C	rs2234962	10:119618492-122618492	2	0.197189	0.86542	39.302
Height	10	121641533	CA	C	10:121641533:CA:C	10:121641533:CA:C	10:119618492-122618492	4	0.99996	1	1.37917
Height	10	123405480	C	G	10:123405480:C:G	rs7902581	10:122654728-127790498	5	0.97583	1	0.278996
Height	10	124128076	T	C	10:124128076:T:C	rs7896881	10:122654728-127790498	6	0.87662	0.88181	3.21683
Height	10	124249044	C	T	10:124249044:C:T	rs151165026	10:122654728-127790498	3	1	1	3.90444
Height	10	125105668	A	G	10:125105668:A:G	rs34004366	10:122654728-127790498	9	0.30677	0.532983	5.32776
Height	10	126290498	G	A	10:126290498:G:A	rs2362501	10:122654728-127790498	2	1	1	1.32737
Height	11	2021830	C	T	11:2021830:C:T	rs2525882	11:0-4313322	4	0.80522	0.909463	2.43024
Height	11	2165576	G	A	11:2165576:G:A	rs35506085	11:0-4313322	3	0.99897	1	29.9126
Height	11	2813322	C	T	11:2813322:C:T	rs143840904	11:0-4313322	1	1	1	5.48226
Height	11	2861747	A	AAAAC	11:2861747:A:AAAAC	rs111861425	11:0-4313322	7	0.65893	0.677291	3.30669
Height	11	12664541	A	G	11:12664541:A:G	rs4316494	11:6747984-21716916	1	0.41452	0.634328	1.78764
Height	11	18635815	A	G	11:18635815:A:G	rs10832950	11:6747984-21716916	6	1	1	1.21227
Height	11	18639167	C	T	11:18639167:C:T	rs11024735	11:6747984-21716916	8	0.9969	1	1.17338
Height	11	18640477	C	T	11:18640477:C:T	rs4757676	11:6747984-21716916	10	0.99958	1	3.38698
Height	11	18645020	C	CA	11:18645020:C:CA	rs34002964	11:6747984-21716916	3	0.99803	1	1.78654
Height	11	18653712	A	G	11:18653712:A:G	rs11024743	11:6747984-21716916	4	0.99999	1	0.186093
Height	11	18653957	C	G	11:18653957:C:G	rs10832961	11:6747984-21716916	9	0.99985	1	1.42848
Height	11	18656271	C	T	11:18656271:C:T	rs10832962	11:6747984-21716916	7	0.99934	1	9.42656
Height	11	30447998	C	T	11:30447998:C:T	rs704660	11:27243235-36987622	1	0.99511	1	0.824396
Height	11	33183043	T	A	11:33183043:T:A	rs112072415	11:27243235-36987622	3	0.758362	0.894955	38.1705
Height	11	46141422	G	A	11:46141422:G:A	rs148683230	11:42869196-53013060	2	0.342791	0.888998	22.7812
Height	11	54860922	C	T	11:54860922:C:T	rs12362717	11:53767156-63067753	2	0.9965	1	0.186093
Height	11	58919922	G	GGCAGATACTT	11:58919922:G:GGCAGATACTT	rs533676902	11:53767156-63067753	5	0.90393	0.937968	0.186093
Height	11	67024534	C	T	11:67024534:C:T	rs7952436	11:63913855-70855082	1	0.69507	0.976403	31.5698
Height	11	69355082	G	A	11:69355082:G:A	rs872440	11:63913855-70855082	3	0.9995	1	10.6888
Height	11	70041216	GGATGTGTGGATGGATGGATA	G	11:70041216:GGATGTGTGGATGGATGGATA:G	11:70041216:GGATGTGTGGATGGATGGATA:G	11:63913855-70855082	7	0.72302	0.753473	1.2002
Height	11	75265764	A	C	11:75265764:A:C	rs557454131	11:70861883-78901206	7	0.68306	0.756259	3.85119
Height	11	89224453	A	C	11:89224453:A:C	rs2289125	11:87880389-90880389	3	0.690591	0.823523	8.11196
Height	11	94533444	G	A	11:94533444:G:A	rs138059525	11:93851914-96851914	4	0.410413	0.995131	56.668
Height	11	95299637	G	A	11:95299637:G:A	rs1255529	11:93851914-96851914	2	0.395485	0.916965	14.0816
Height	11	120340060	A	T	11:120340060:A:T	rs2305013	11:115473929-131778773	1	0.081242	0.949803	82.0662
Height	12	327421	C	A	12:327421:C:A	rs495360	12:0-2088372	4	0.470604	0.540464	1.55786
Height	12	569945	G	A	12:569945:G:A	rs12825673	12:0-2088372	3	0.859823	0.964554	8.91198
Height	12	670893	G	A	12:670893:G:A	rs56150479	12:0-2088372	2	0.99959	1	4.00226
Height	12	4033760	G	A	12:4033760:G:A	rs74431741	12:2884844-16007432	3	1	1	1.85693
Height	12	4384844	T	G	12:4384844:T:G	rs76895963	12:2884844-16007432	1	1	1	16.5131
Height	12	12871099	T	G	12:12871099:T:G	rs2066827	12:2884844-16007432	4	1	1	45.0691
Height	12	24003407	TA	T	12:24003407:TA:T	12:24003407:TA:T	12:19327579-30172837	3	0.58331	0.819269	2.75849
Height	12	24199091	C	T	12:24199091:C:T	rs17405662	12:19327579-30172837	9	0.063832	0.511313	21.1245
Height	12	28168810	C	T	12:28168810:C:T	rs180958337	12:19327579-30172837	2	0.63708	0.594875	1.21553
Height	12	28119384	C	A	12:28119384:C:A	rs997199	12:19327579-30172837	7	0.79019	0.77982	1.45987
Height	12	28139005	T	C	12:28139005:T:C	rs11049257	12:19327579-30172837	10	0.87768	0.954612	1.40103
Height	12	46764254	A	G	12:46764254:A:G	rs74385174	12:45296522-52215252	7	1	1	23.7605
Height	12	47148099	A	G	12:47148099:A:G	rs2953357	12:45296522-52215252	6	0.25784	0.578207	0.739331
Height	12	48143315	A	G	12:48143315:A:G	rs145878042	12:45296522-52215252	9	0.9819	1	25.2432
Height	12	49189815	A	G	12:49189815:A:G	rs79626908	12:45296522-52215252	4	0.71056	0.556701	1.48923
Height	12	57146069	T	G	12:57146069:T:G	rs2277339	12:52514647-61466623	5	0.99999	1	67.9278
Height	12	57522257	C	G	12:57522257:C:G	rs138854007	12:52514647-61466623	4	1	1	27.3577
Height	12	57530670	T	C	12:57530670:T:C	rs4759044	12:52514647-61466623	10	0.90973	0.974578	10.9256
Height	12	57539082	C	T	12:57539082:C:T	rs1800127	12:52514647-61466623	9	0.99975	1	47.2577
Height	12	58091039	T	G	12:58091039:T:G	rs17455486	12:52514647-61466623	7	0.98079	1	1.0774
Height	12	59966623	G	A	12:59966623:G:A	rs11614580	12:52514647-61466623	3	0.99922	1	0.196372
Height	12	65711378	A	G	12:65711378:A:G	rs6581626	12:62971307-67876091	2	0.86212	0.902869	1.39951
Height	12	65790395	C	T	12:65790395:C:T	rs12829612	12:62971307-67876091	8	0.89557	0.904543	0.196372
Height	12	66135315	G	T	12:66135315:G:T	rs138967514	12:62971307-67876091	3	0.1311	0.768608	4.44978
Height	12	66371880	G	T	12:66371880:G:T	rs7968682	12:62971307-67876091	1	0.031153	0.533866	6.66432
Height	12	69140339	G	C	12:69140339:G:C	rs61743810	12:68327658-71327658	3	0.122388	0.905689	54.1361
Height	12	69827658	G	T	12:69827658:G:T	rs10748128	12:68327658-71327658	1	0.553139	0.906618	6.18117
Height	12	77425742	C	T	12:77425742:C:T	rs7133331	12:75929695-78929695	4	0.298222	0.619344	6.13358
Height	12	77429695	T	TGG	12:77429695:T:TGG	rs545557182	12:75929695-78929695	1	0.853603	0.95702	1.27129
Height	12	77439823	G	C	12:77439823:G:C	rs61754233	12:75929695-78929695	3	1	1	28.1136
Height	12	77453226	G	T	12:77453226:G:T	rs310796	12:75929695-78929695	2	0.510998	0.511444	1.92663
Height	12	91497317	C	T	12:91497317:C:T	rs11478	12:89997293-98195328	7	0.10857	0.707423	10.7702
Height	12	93921513	G	A	12:93921513:G:A	rs12319592	12:89997293-98195328	5	0.97931	1	0.441813
Height	12	93985482	T	C	12:93985482:T:C	rs11107120	12:89997293-98195328	1	0.10423	0.782154	7.46128
Height	12	94100217	G	T	12:94100217:G:T	rs111599540	12:89997293-98195328	9	0.6525	0.935338	1.43503
Height	12	94136009	G	C	12:94136009:G:C	rs7953280	12:89997293-98195328	2	1	1	28.5933
Height	12	94308704	G	C	12:94308704:G:C	rs11107267	12:89997293-98195328	4	0.82518	0.829814	0.196372
Height	12	102339359	G	A	12:102339359:G:A	rs117081218	12:101647927-114052976	10	0.9971	1	9.48907
Height	12	102347801	C	T	12:102347801:C:T	rs12371834	12:101647927-114052976	5	0.79248	0.786713	0.839138
Height	12	102602545	C	T	12:102602545:C:T	rs185386706	12:101647927-114052976	2	0.90289	0.928007	0.734585
Height	12	102661360	T	C	12:102661360:T:C	rs74900775	12:101647927-114052976	6	0.99998	1	0.195477
Height	12	102946454	T	C	12:102946454:T:C	rs855286	12:101647927-114052976	9	0.88867	0.868052	0.196372
Height	12	103064247	A	G	12:103064247:A:G	rs703593	12:101647927-114052976	3	0.82446	0.94521	0.72039
Height	12	103147927	G	GT	12:103147927:G:GT	rs142187070	12:101647927-114052976	1	1	1	0.557788
Height	12	115108136	T	C	12:115108136:T:C	rs1061657	12:114696316-117696316	3	0.334666	0.606838	19.9798
Height	12	116196316	C	CAA	12:116196316:C:CAA	rs34198321	12:114696316-117696316	1	0.589978	0.870462	5.01372
Height	12	120907309	T	A	12:120907309:T:A	rs145350287	12:119367798-125402361	3	0.055384	0.907043	30.697
Height	12	121756084	G	A	12:121756084:G:A	rs13141	12:119367798-125402361	5	0.21882	0.744788	26.5521
Height	12	124762258	CTCCTCCTCCTCT	C	12:124762258:CTCCTCCTCCTCT:C	12:124762258:CTCCTCCTCCTCT:C	12:119367798-125402361	6	0.98121	1	1.4619
Height	12	124799387	G	A	12:124799387:G:A	rs904647	12:119367798-125402361	2	0.46287	0.535555	1.77854
Height	12	133393323	C	T	12:133393323:C:T	rs2291256	12:130121762-133851895	1	0.0608547	0.576885	14.4536
Height	13	28395297	C	T	13:28395297:C:T	rs76750172	13:26895297-34601817	3	0.99996	1	13.0299
Height	13	30169861	C	A	13:30169861:C:A	rs61947180	13:26895297-34601817	2	0.98269	1	5.79997
Height	13	39530579	A	T	13:39530579:A:T	rs201582830	13:35980201-44296121	4	0.66132	0.631936	0.186093
Height	13	41109429	A	C	13:41109429:A:C	rs2755237	13:35980201-44296121	2	0.99996	1	3.81522
Height	13	50565104	ACT	A	13:50565104:ACT:A	13:50565104:ACT:A	13:45612120-52606788	2	0.99999	1	0.274721
Height	13	50724055	C	T	13:50724055:C:T	rs809845	13:45612120-52606788	5	1	1	12.1001
Height	13	51106788	G	A	13:51106788:G:A	rs3118906	13:45612120-52606788	1	0.98348	1	0.428447
Height	13	73597086	ATAACT	A	13:73597086:ATAACT:A	rs764618765	13:72067883-75067883	1	0.807989	0.95694	5.41186
Height	13	73614573	C	T	13:73614573:C:T	rs55811809	13:72067883-75067883	5	0.99568	1	8.83657
Height	13	73721599	T	C	13:73721599:T:C	rs61967422	13:72067883-75067883	3	0.925503	0.991223	0.753695
Height	13	73848013	C	T	13:73848013:C:T	rs1410104	13:72067883-75067883	2	0.446945	0.775452	16.1178
Height	13	92024574	A	G	13:92024574:A:G	rs7319045	13:90524574-93524574	1	0.412862	0.615061	2.75586
Height	13	99119160	C	T	13:99119160:C:T	rs61969407	13:95257260-102833859	6	0.593245	0.74168	2.71047
Height	13	101706193	A	C	13:101706193:A:C	rs8922	13:95257260-102833859	3	0.294261	0.642703	1.76416
Height	14	21539684	C	T	14:21539684:C:T	rs4982404	14:20038067-26335500	3	0.19937	0.689674	30.5889
Height	14	21921225	C	T	14:21921225:C:T	rs28663442	14:20038067-26335500	5	0.99665	1	0.277331
Height	14	23313633	G	A	14:23313633:G:A	rs17880989	14:20038067-26335500	8	0.99673	1	26.5554
Height	14	23779877	C	A	14:23779877:C:A	rs3210043	14:20038067-26335500	2	0.10346	0.703043	37.2861
Height	14	23755607	A	G	14:23755607:A:G	rs2295125	14:20038067-26335500	7	0.96183	1	24.4675
Height	14	24852046	T	G	14:24852046:T:G	rs6573766	14:20038067-26335500	4	0.71483	0.819826	1.26084
Height	14	24835500	T	C	14:24835500:T:C	rs36226649	14:20038067-26335500	1	1	1	19.3365
Height	14	36220876	A	G	14:36220876:A:G	rs112957890	14:33723631-38644516	2	0.889985	0.781509	0.705769
Height	14	37144516	C	T	14:37144516:C:T	rs10131337	14:33723631-38644516	1	1	1	12.0097
Height	14	50901768	G	A	14:50901768:G:A	rs17780143	14:49448010-52448010	1	0.122346	0.777862	16.1338
Height	14	55202495	C	G	14:55202495:C:G	rs11620822	14:53762780-67038131	4	0.97321	1	4.04928
Height	14	60976537	C	A	14:60976537:C:A	rs33912345	14:53762780-67038131	1	0.15571	0.796279	50.4688
Height	14	65538131	A	G	14:65538131:A:G	rs7147987	14:53762780-67038131	2	0.65992	0.615061	3.35559
Height	14	70465145	G	GT	14:70465145:G:GT	rs36077349	14:67215181-78039321	3	0.91801	0.962105	1.38705
Height	14	70633411	C	T	14:70633411:C:T	rs41286548	14:67215181-78039321	7	0.94587	0.997959	14.0658
Height	14	73735366	C	T	14:73735366:C:T	rs4903104	14:67215181-78039321	6	0.22581	0.54638	22.7984
Height	14	75038689	T	C	14:75038689:T:C	rs10140101	14:67215181-78039321	2	0.092369	0.551736	41.9112
Height	14	76178469	G	A	14:76178469:G:A	rs79748521	14:67215181-78039321	8	0.036468	0.5426	18.4495
Height	14	76447850	G	A	14:76447850:G:A	rs11466414	14:67215181-78039321	10	0.81073	0.998723	70.2753
Height	14	92332548	C	A	14:92332548:C:A	rs2498851	14:90930831-98980310	4	0.52831	0.829522	4.0255
Height	14	93406232	T	C	14:93406232:T:C	rs7156335	14:90930831-98980310	3	1	1	12.5799
Height	14	94844947	C	T	14:94844947:C:T	rs28929474	14:90930831-98980310	1	0.99949	1	4.30373
Height	14	101196700	G	A	14:101196700:G:A	rs7150520	14:99699022-107349540	4	0.41388	0.565368	3.33014
Height	14	101224922	G	A	14:101224922:G:A	rs2400940	14:99699022-107349540	10	0.67539	0.511889	0.549623
Height	14	101348584	C	G	14:101348584:C:G	rs11623267	14:99699022-107349540	7	0.50353	0.972372	38.831
Height	14	105236377	G	A	14:105236377:G:A	rs41307094	14:99699022-107349540	5	0.75793	0.702817	2.14227
Height	14	105954705	C	T	14:105954705:C:T	rs55633823	14:99699022-107349540	3	0.95529	1	12.0903
Height	15	41438153	G	A	15:41438153:G:A	rs548932774	15:37012573-53068204	4	0.92787	0.935558	0.186093
Height	15	42015575	A	G	15:42015575:A:G	rs117183161	15:37012573-53068204	5	0.92516	0.964307	1.65346
Height	15	48684958	C	T	15:48684958:C:T	rs12592845	15:37012573-53068204	3	0.58923	0.554784	2.01318
Height	15	51522210	G	C	15:51522210:G:C	rs146939415	15:37012573-53068204	8	0.81931	0.91693	5.49714
Height	15	55663993	T	C	15:55663993:T:C	rs74438085	15:54651030-57651030	3	0.228188	0.989756	58.2204
Height	15	56151030	A	G	15:56151030:A:G	rs1863758	15:54651030-57651030	1	0.960552	1	1.46216
Height	15	81823538	T	C	15:81823538:T:C	rs11857976	15:80323538-87776000	4	0.56743	0.987024	10.7245
Height	15	84323753	C	T	15:84323753:C:T	rs73450460	15:80323538-87776000	8	0.091485	0.545171	15.2614
Height	15	84640977	C	A	15:84640977:C:A	rs113959087	15:80323538-87776000	5	0.8745	0.965989	1.73935
Height	15	86276000	T	C	15:86276000:T:C	rs12907384	15:80323538-87776000	2	0.89592	0.915195	3.15169
Height	15	89257734	G	C	15:89257734:G:C	rs72765638	15:87897827-92440059	5	1	1	0.186093
Height	15	89350967	A	G	15:89350967:A:G	rs7176941	15:87897827-92440059	3	0.30341	0.896079	12.8597
Height	15	89386652	G	A	15:89386652:G:A	rs34949187	15:87897827-92440059	6	1	1	6.80244
Height	15	89397827	A	G	15:89397827:A:G	rs28584580	15:87897827-92440059	1	0.74692	0.667873	0.186093
Height	15	89399167	C	T	15:89399167:C:T	rs530742363	15:87897827-92440059	2	0.89701	0.954834	0.39726
Height	15	89415247	C	G	15:89415247:C:G	rs3817428	15:87897827-92440059	8	0.99524	1	14.0665
Height	15	89424870	G	T	15:89424870:G:T	rs141308595	15:87897827-92440059	4	1	1	9.44765
Height	15	90105626	CA	C	15:90105626:CA:C	rs781417985	15:87897827-92440059	7	0.43979	0.729098	4.82881
Height	15	99194896	C	G	15:99194896:C:G	rs2871865	15:93051607-102192953	2	1	1	9.6458
Height	15	99214192	TTGGAA	T	15:99214192:TTGGAA:T	rs752552862	15:93051607-102192953	6	1	1	10.8968
Height	15	99395834	C	G	15:99395834:C:G	rs8035410	15:93051607-102192953	7	1	1	12.1478
Height	15	100514063	C	T	15:100514063:C:T	rs2581348	15:93051607-102192953	5	0.99989	1	0.539662
Height	15	100692953	G	A	15:100692953:G:A	rs72755233	15:93051607-102192953	1	1	1	6.83145
Height	15	100794363	C	T	15:100794363:C:T	rs4369638	15:93051607-102192953	3	0.42732	0.871	4.03472
Height	15	101718239	C	G	15:101718239:C:G	rs62621400	15:93051607-102192953	4	1	1	55.5506
Height	16	783865	T	C	16:783865:T:C	rs12051245	16:0-5515316	1	0.56541	0.565207	4.03459
Height	16	1126543	A	C	16:1126543:A:C	rs619698	16:0-5515316	6	0.55273	0.512908	0.666249
Height	16	2160503	T	G	16:2160503:T:G	rs71385734	16:0-5515316	2	0.89047	0.986426	3.8983
Height	16	2265071	C	G	16:2265071:C:G	rs25849	16:0-5515316	3	0.24671	0.807269	14.9654
Height	16	2570291	GTCACGTGGGCTGGCTCGA	G	16:2570291:GTCACGTGGGCTGGCTCGA:G	16:2570291:GTCACGTGGGCTGGCTCGA:G	16:0-5515316	10	0.71006	0.732182	1.91525
Height	16	4015313	A	G	16:4015313:A:G	rs1045476	16:0-5515316	4	0.31815	0.536	10.8367
Height	16	16142079	G	T	16:16142079:G:T	rs60782127	16:11384954-17642079	3	0.99695	1	29.3504
Height	16	16287639	C	T	16:16287639:C:T	rs138760312	16:11384954-17642079	4	0.99981	1	0.19259
Height	16	22319517	T	G	16:22319517:T:G	rs2347	16:17771825-26226237	5	0.0703976	0.670515	17.2053
Height	16	24578458	T	C	16:24578458:T:C	rs7195386	16:17771825-26226237	3	0.0719023	0.530264	11.0188
Height	16	24804954	A	T	16:24804954:A:T	rs113388806	16:17771825-26226237	4	0.347206	0.848735	15.2858
Height	16	24724778	T	A	16:24724778:T:A	rs9921750	16:17771825-26226237	1	0.95808	1	0.196372
Height	16	30958481	G	A	16:30958481:G:A	rs61738491	16:28555750-31555750	2	0.172939	0.593167	24.3073
Height	16	49874676	A	G	16:49874676:A:G	rs933561	16:49595561-58499258	3	0.939	0.958612	3.12998
Height	16	51095561	C	T	16:51095561:C:T	rs138937927	16:49595561-58499258	2	1	1	4.59994
Height	16	53481010	A	G	16:53481010:A:G	rs17800727	16:49595561-58499258	1	0.092617	0.666728	48.7407
Height	16	88780634	AGGTGTG	A	16:88780634:AGGTGTG:A	16:88780634:AGGTGTG:A	16:80704132-90304924	2	1	1	0.939116
Height	16	88804924	TC	T	16:88804924:TC:T	16:88804924:TC:T	16:80704132-90304924	1	1	1	0.939116
Height	16	88807224	T	C	16:88807224:T:C	rs753602	16:80704132-90304924	5	0.99944	1	0.939116
Height	16	88847343	C	T	16:88847343:C:T	rs56825100	16:80704132-90304924	4	0.99976	1	3.68315
Height	16	88847738	G	A	16:88847738:G:A	rs57258486	16:80704132-90304924	9	0.9996	1	13.2076
Height	17	7372637	C	T	17:7372637:C:T	rs12942267	17:5872637-11536796	1	0.42266	0.590533	4.89015
Height	17	7387730	C	A	17:7387730:C:A	rs144575559	17:5872637-11536796	4	0.78741	0.832827	0.807577
Height	17	7452078	G	A	17:7452078:G:A	rs77294902	17:5872637-11536796	6	0.10036	0.696057	6.93289
Height	17	7571752	T	G	17:7571752:T:G	rs78378222	17:5872637-11536796	5	1	1	9.79823
Height	17	7579472	G	C	17:7579472:G:C	rs1042522	17:5872637-11536796	2	0.5122	0.81143	2.6092
Height	17	17720319	C	T	17:17720319:C:T	rs36215896	17:16987669-22779289	3	0.586936	0.95266	89.8773
Height	17	27044482	C	A	17:27044482:C:A	rs11545700	17:26205770-33112254	6	0.41743	0.798462	17.8569
Height	17	27889986	T	C	17:27889986:T:C	rs542939	17:26205770-33112254	2	1	1	22.9374
Height	17	29206421	G	T	17:29206421:G:T	rs6505216	17:26205770-33112254	1	1	1	1.20203
Height	17	29285075	C	T	17:29285075:C:T	rs11537608	17:26205770-33112254	5	0.32653	0.782568	6.37261
Height	17	36922196	A	G	17:36922196:A:G	rs1043515	17:35422196-50746726	5	0.88112	0.842905	5.21697
Height	17	43216281	C	T	17:43216281:C:T	rs4986172	17:35422196-50746726	2	0.99828	1	4.52976
Height	17	46969665	A	T	17:46969665:A:T	rs9904645	17:35422196-50746726	1	0.19989	0.785549	8.54872
Height	17	54778904	C	T	17:54778904:C:T	rs227723	17:53341961-71457260	4	0.87608	0.978048	0.781014
Height	17	59612041	G	T	17:59612041:G:T	rs8071653	17:53341961-71457260	7	0.039902	0.522006	8.15317
Height	17	61996273	T	C	17:61996273:T:C	rs11568828	17:53341961-71457260	5	1	1	2.52055
Height	17	62016727	C	CACACATATAT	17:62016727:C:CACACATATAT	rs112489358	17:53341961-71457260	6	0.99999	1	4.33833
Height	17	63556402	C	G	17:63556402:C:G	rs12452505	17:53341961-71457260	3	1	1	6.15612
Height	17	76164404	A	C	17:76164404:A:C	rs9900387	17:75296463-78296463	6	0.526966	0.582236	7.41066
Height	17	76383671	C	T	17:76383671:C:T	rs55938653	17:75296463-78296463	2	0.596265	0.618732	3.57191
Height	17	76913843	T	C	17:76913843:T:C	rs8066695	17:75296463-78296463	3	0.789077	0.928263	4.77974
Height	17	79419025	G	A	17:79419025:G:A	rs35572189	17:78477813-81195210	2	0.194025	0.660913	9.84283
Height	17	79968391	T	C	17:79968391:T:C	rs58866411	17:78477813-81195210	1	0.983391	1	2.18488
Height	17	80529826	G	C	17:80529826:G:C	rs3751909	17:78477813-81195210	5	0.848445	0.972648	1.54527
Height	18	331506	G	A	18:331506:G:A	rs505110	18:0-9046294	2	0.682453	0.96746	9.18467
Height	18	3817134	C	T	18:3817134:C:T	rs12607903	18:0-9046294	3	0.175038	0.555191	4.55115
Height	18	11981484	A	G	18:11981484:A:G	rs111610121	18:11616432-14616432	3	0.0711209	0.506005	8.18867
Height	18	13116432	G	T	18:13116432:G:T	rs1786263	18:11616432-14616432	1	0.464102	0.938994	26.45
Height	18	20719164	A	G	18:20719164:A:G	rs12327253	18:19231930-24325993	5	0.99304	1	1.5525
Height	18	22722077	A	C	18:22722077:A:C	rs4519409	18:19231930-24325993	3	0.317156	0.666135	13.5311
Height	18	33024107	G	A	18:33024107:G:A	rs34849253	18:31524107-34524107	1	0.632973	0.585187	1.81299
Height	18	44773382	A	T	18:44773382:A:T	rs9956387	18:40286310-48104851	4	0.72338	0.989808	9.25067
Height	18	46277324	C	T	18:46277324:C:T	rs59066169	18:40286310-48104851	5	0.44902	0.690031	1.80195
Height	18	46501070	G	A	18:46501070:G:A	rs12968652	18:40286310-48104851	2	0.99926	1	4.03877
Height	18	53166594	G	A	18:53166594:G:A	rs17596995	18:49292914-54654167	1	0.427302	0.564689	3.49215
Height	18	57054826	A	C	18:57054826:A:C	rs11152140	18:56329135-59329135	2	0.134155	0.860115	14.6639
Height	18	57829135	T	C	18:57829135:T:C	rs6567160	18:56329135-59329135	1	0.257473	0.81903	3.76886
Height	18	77211175	T	C	18:77211175:T:C	rs2290154	18:70678410-78077248	1	0.46859	0.569427	1.97821
Height	19	2155042	G	A	19:2155042:G:A	rs12985850	19:655042-15709298	2	0.74673	0.807783	1.10231
Height	19	4967739	C	T	19:4967739:C:T	rs12185519	19:655042-15709298	3	0.52355	0.550087	4.15816
Height	19	8670147	C	T	19:8670147:C:T	rs62621197	19:655042-15709298	1	1	1	11.4625
Height	19	10770068	ATTTTTTTTT	A	19:10770068:ATTTTTTTTT:A	rs750694586	19:655042-15709298	4	0.98762	1	11.4625
Height	19	17408553	CT	C	19:17408553:CT:C	rs377544850	19:15783403-21048239	10	0.87305	0.860338	0.397663
Height	19	18116144	A	G	19:18116144:A:G	rs35928002	19:15783403-21048239	2	1	1	0.395954
Height	19	18866403	CTTTTTTTTTTT	C	19:18866403:CTTTTTTTTTTT:C	19:18866403:CTTTTTTTTTTT:C	19:15783403-21048239	9	0.4784	0.519975	1.06296
Height	19	54752217	C	G	19:54752217:C:G	rs34756386	19:54493436-57493436	5	0.353376	0.646431	2.01605
Height	19	55873642	C	T	19:55873642:C:T	rs4252574	19:54493436-57493436	3	0.625334	0.962889	7.02277
Height	19	55879672	C	T	19:55879672:C:T	rs4252548	19:54493436-57493436	2	1	1	5.06439
Height	19	55993436	G	T	19:55993436:G:T	rs147110934	19:54493436-57493436	1	0.99999	1	5.35649
Height	20	4101800	C	T	20:4101800:C:T	rs1741344	20:2598567-8112832	2	0.14727	0.604648	14.2359
Height	20	6612832	A	G	20:6612832:A:G	rs1884897	20:2598567-8112832	1	0.43824	0.944985	9.23959
Height	20	6710434	T	G	20:6710434:T:G	rs6054494	20:2598567-8112832	3	0.51732	0.556566	1.38381
Height	20	6838857	A	G	20:6838857:A:G	rs6054554	20:2598567-8112832	7	0.046076	0.541444	12.3303
Height	20	6934897	T	C	20:6934897:T:C	rs4815952	20:2598567-8112832	9	0.19872	0.625635	3.40338
Height	20	10903699	A	C	20:10903699:A:C	rs4142362	20:9407703-14761628	2	0.0864309	0.505415	12.2759
Height	20	11214266	C	A	20:11214266:C:A	rs35910214	20:9407703-14761628	3	0.760421	0.741625	0.724826
Height	20	13260252	C	T	20:13260252:C:T	rs911642	20:9407703-14761628	1	0.257764	0.545063	3.91301
Height	20	18981314	C	T	20:18981314:C:T	rs1106525	20:16239742-22723946	7	0.0675567	0.540419	10.6704
Height	20	20348253	C	T	20:20348253:C:T	rs8117259	20:16239742-22723946	4	0.99803	1	8.81944
Height	20	32274380	G	A	20:32274380:G:A	rs3213141	20:28933352-37029001	2	0.89644	0.996043	25.4647
Height	20	32143464	C	T	20:32143464:C:T	rs545500184	20:28933352-37029001	5	1	1	14.4549
Height	20	34025756	A	G	20:34025756:A:G	rs143384	20:28933352-37029001	1	1	1	24.1041
Height	20	38552078	T	C	20:38552078:T:C	rs2224538	20:37052078-41591292	1	0.97427	1	8.67271
Height	20	39272737	T	C	20:39272737:T:C	rs4812448	20:37052078-41591292	9	0.274972	0.703358	5.27422
Height	20	39832628	T	C	20:39832628:T:C	rs17265513	20:37052078-41591292	3	0.99926	1	47.287
Height	20	48955424	T	C	20:48955424:T:C	rs913678	20:46300829-51844558	8	0.21914	0.510411	39.7793
Height	20	49090262	T	C	20:49090262:T:C	rs13037515	20:46300829-51844558	3	0.42271	0.680928	1.06093
Height	20	54910149	A	AT	20:54910149:A:AT	rs545163489	20:53410149-58966093	3	0.972411	1	1.92004
Height	20	57463472	C	G	20:57463472:C:G	rs6026578	20:53410149-58966093	2	0.805486	0.866941	9.68205
Height	20	57466093	G	T	20:57466093:G:T	rs185799410	20:53410149-58966093	1	0.99088	1	15.4492
Height	20	57684612	A	G	20:57684612:A:G	rs6100340	20:53410149-58966093	4	0.38332	0.904527	6.31808
Height	20	61451332	C	T	20:61451332:C:T	rs61734651	20:59940005-62940005	1	0.176509	0.909046	30.5322
Height	20	61507075	T	C	20:61507075:T:C	rs747680	20:59940005-62940005	2	0.59884	0.772552	16.2656
Height	21	39670772	C	A	21:39670772:C:A	rs9983358	21:26780322-41173981	3	0.99997	1	1.38381
Height	21	39673981	C	T	21:39673981:C:T	rs2298333	21:26780322-41173981	1	1	1	0.871411
Height	21	39690245	C	G	21:39690245:C:G	rs9976812	21:26780322-41173981	7	0.99997	1	0.197732
Height	21	47423509	C	T	21:47423509:C:T	rs13051496	21:46028019-48129895	2	0.251798	0.849021	7.83871
Height	22	17625915	G	A	22:17625915:G:A	rs35665085	22:16125915-19125915	1	1	1	31.0118
Height	22	20779822	G	C	22:20779822:G:C	rs874100	22:19279822-22279822	1	0.21487	0.532804	9.25566
Height	22	30592487	C	G	22:30592487:C:G	rs713875	22:27248830-37142566	3	0.183781	0.807309	23.2394
Height	22	33116435	C	T	22:33116435:C:T	rs743743	22:27248830-37142566	5	0.211141	0.601018	1.10977
Height	22	39266451	C	A	22:39266451:C:A	rs7292074	22:37781774-43729092	2	0.14302	0.799082	4.59228
Height	22	39560871	T	TAA	22:39560871:T:TAA	rs761262047	22:37781774-43729092	8	0.69599	0.753945	0.738551
Height	22	42006385	C	CA	22:42006385:C:CA	rs35989089	22:37781774-43729092	4	0.60778	0.717451	2.99909
Height	22	42229092	G	C	22:42229092:G:C	rs41277471	22:37781774-43729092	1	0.85806	0.981342	27.2511
Height	22	43653625	A	G	22:43653625:A:G	rs139030	22:37781774-43729092	5	0.86939	0.944175	2.49406
Height	22	45840868	CA	C	22:45840868:CA:C	rs767065791	22:44340868-51304566	1	0.95445	1	17.6678
Height	22	45996298	A	G	22:45996298:A:G	rs13268	22:44340868-51304566	8	0.97433	1	17.6678
Height	22	46236425	G	A	22:46236425:G:A	rs136029	22:44340868-51304566	2	0.78512	0.678204	1.56335
Height	22	46614274	C	G	22:46614274:C:G	rs1800206	22:44340868-51304566	5	0.97593	1	33.1582
Height	22	46615376	G	A	22:46615376:G:A	rs4253755	22:44340868-51304566	6	0.80358	0.869394	1.08846
Height	22	50167652	T	C	22:50167652:T:C	rs4468	22:44340868-51304566	4	0.99994	1	3.30626
Ht	1	3682434	CT	C	1:3682434:CT:C	1:3682434:CT:C	1:1818832-4818832	2	0.837959	0.86129	0.911328
Ht	1	10357806	G	C	1:10357806:G:C	rs112682076	1:6336659-14161179	3	0.0550279	0.606612	29.8002
Ht	1	10271688	C	G	1:10271688:C:G	rs11121529	1:6336659-14161179	1	0.436837	0.845773	12.9634
Ht	1	20717763	C	A	1:20717763:C:A	rs1111366	1:19220439-24197212	1	0.424685	0.528208	0.606455
Ht	1	26146514	G	C	1:26146514:G:C	rs1127818	1:24683738-27683738	1	0.15712	0.551117	21.1218
Ht	1	29486128	C	T	1:29486128:C:T	rs113292219	1:27986128-33072571	1	0.965158	1	4.75026
Ht	1	31572571	T	C	1:31572571:T:C	rs6687993	1:27986128-33072571	2	0.312094	0.550565	1.63496
Ht	1	47953757	A	G	1:47953757:A:G	rs11578572	1:42261651-49522107	4	0.285663	0.564089	1.46245
Ht	1	48022107	C	T	1:48022107:C:T	rs56011044	1:42261651-49522107	2	0.702748	0.895616	3.2902
Ht	1	88641063	A	G	1:88641063:A:G	rs6428637	1:87141063-90141063	2	0.993294	1	6.44837
Ht	1	110470764	G	A	1:110470764:G:A	rs333947	1:108970764-111970764	1	0.509895	0.772747	33.0248
Ht	1	120269991	C	G	1:120269991:C:G	rs616111	1:118769991-121769991	1	0.770853	0.632008	1.40016
Ht	1	154976518	A	G	1:154976518:A:G	rs113405739	1:153678782-156678782	2	0.213498	0.751672	65.0364
Ht	1	155178782	A	T	1:155178782:A:T	rs760077	1:153678782-156678782	1	0.899846	0.946027	34.9555
Ht	1	155278019	A	AT	1:155278019:A:AT	rs566233160	1:153678782-156678782	4	0.418477	0.967616	34.9469
Ht	1	155261636	C	T	1:155261636:C:T	rs113403872	1:153678782-156678782	6	0.99269	1	34.8769
Ht	1	155261709	G	A	1:155261709:G:A	rs116100695	1:153678782-156678782	3	0.942243	0.999616	68.8725
Ht	1	155388851	A	T	1:155388851:A:T	rs12734374	1:153678782-156678782	5	0.753355	0.611781	0.383507
Ht	1	172349246	A	C	1:172349246:A:C	rs7519429	1:170640548-175325692	3	0.45277	0.558012	5.27373
Ht	1	199010721	C	T	1:199010721:C:T	rs1434282	1:197494619-200494619	1	0.234478	0.908524	20.9787
Ht	1	213966887	T	C	1:213966887:T:C	rs10494964	1:212676380-215676380	2	1	1	31.0028
Ht	1	217435299	G	A	1:217435299:G:A	rs17045771	1:215940700-220803214	1	0.0827534	0.711178	5.44287
Ht	1	231114595	C	T	1:231114595:C:T	rs11122174	1:230062228-233062228	3	0.115221	0.67806	15.0958
Ht	1	231558054	G	C	1:231558054:G:C	rs533281866	1:230062228-233062228	1	0.290557	0.75616	26.5261
Ht	2	27635463	A	G	2:27635463:A:G	rs1728918	2:19786057-29517491	5	0.806453	0.555132	6.41356
Ht	2	43433257	G	C	2:43433257:G:C	rs10865189	2:41932962-47860907	6	0.15969	0.527501	15.4059
Ht	2	46225941	G	A	2:46225941:G:A	rs6735880	2:41932962-47860907	10	0.87503	0.727771	0.196372
Ht	2	46293826	C	T	2:46293826:C:T	rs114948639	2:41932962-47860907	2	1	1	16.626
Ht	2	46355051	A	C	2:46355051:A:C	rs4953318	2:41932962-47860907	1	0.9998	1	2.15231
Ht	2	46365920	G	A	2:46365920:G:A	rs12992366	2:41932962-47860907	3	0.97057	1	1.83889
Ht	2	46425121	T	C	2:46425121:T:C	rs281485	2:41932962-47860907	4	0.36253	0.707828	2.03273
Ht	2	47030363	A	G	2:47030363:A:G	rs17773190	2:41932962-47860907	5	0.99999	1	3.00287
Ht	2	74375612	A	G	2:74375612:A:G	rs559371386	2:72875612-75875612	2	0.974376	1	0.193094
Ht	2	85560483	G	A	2:85560483:G:A	rs6733795	2:84060483-87060483	1	0.827144	0.544622	0.807855
Ht	2	113967740	G	A	2:113967740:G:A	rs13407583	2:110747747-115472945	1	0.324001	0.650715	4.6571
Ht	2	120848049	C	T	2:120848049:C:T	rs28930677	2:120485759-123485759	2	0.98112	1	33.8057
Ht	2	121985759	C	T	2:121985759:C:T	rs34773350	2:120485759-123485759	1	0.13595	0.834467	9.4633
Ht	2	160968628	A	G	2:160968628:A:G	rs16844790	2:159470735-162470735	1	0.0860434	0.510855	3.66785
Ht	2	165528624	G	T	2:165528624:G:T	rs1128249	2:164028876-167028876	1	0.13674	0.563368	14.0458
Ht	2	176974104	G	T	2:176974104:G:T	rs863678	2:175474104-178474104	1	1	1	54.9316
Ht	2	218797766	G	A	2:218797766:G:A	rs11898315	2:217920002-220920002	2	0.292804	0.644169	24.1824
Ht	2	241510903	G	A	2:241510903:G:A	rs78909033	2:240010903-243010903	2	0.99998	1	1.39195
Ht	2	242642031	C	T	2:242642031:C:T	rs75921536	2:240010903-243010903	1	0.16088	0.518135	9.03168
Ht	3	4762844	G	A	3:4762844:G:A	rs75898076	3:3262844-6262844	1	0.399768	0.570775	4.36786
Ht	3	52567617	A	G	3:52567617:A:G	rs66782572	3:48154710-54067617	1	0.201333	0.574609	37.3098
Ht	3	70014091	G	A	3:70014091:G:A	rs149617956	3:68370760-73895570	2	0.806045	0.813804	0.429348
Ht	3	172234017	G	A	3:172234017:G:A	rs142552223	3:170794500-173794500	1	0.245556	0.695861	1.30663
Ht	3	187632238	G	C	3:187632238:G:C	rs9810106	3:186132238-189132238	1	0.550106	0.889901	25.1995
Ht	3	194506202	ACT	A	3:194506202:ACT:A	rs753797952	3:193181871-196181871	2	0.549294	0.546235	1.77041
Ht	4	23743450	T	C	4:23743450:T:C	rs16874072	4:22259778-25259778	1	0.0645417	0.542083	15.7934
Ht	4	23888619	A	G	4:23888619:A:G	rs2970876	4:22259778-25259778	2	0.91386	0.966955	13.2605
Ht	4	55408875	A	T	4:55408875:A:T	rs218264	4:53908875-56908875	1	1	1	4.01523
Ht	4	55810089	A	ATACTT	4:55810089:A:ATACTT	rs144593359	4:53908875-56908875	4	0.66867	0.805647	2.78604
Ht	4	77410318	C	A	4:77410318:C:A	rs4859682	4:75873079-85348317	1	0.23972	0.50719	3.00159
Ht	4	95916919	G	T	4:95916919:G:T	rs716191	4:94416919-97416919	1	0.222828	0.877094	11.8111
Ht	4	103188709	C	T	4:103188709:C:T	rs13107325	4:101688709-104688709	1	0.997052	1	29.1662
Ht	4	148975635	G	A	4:148975635:G:A	rs6827412	4:147475635-150475635	1	0.201064	0.592168	9.68871
Ht	5	1282319	C	A	5:1282319:C:A	rs7726159	5:0-1948291	2	0.430698	0.58024	1.2254
Ht	5	72088591	C	CT	5:72088591:C:CT	rs5868649	5:70588591-73588591	1	0.449102	0.5699	0.685105
Ht	5	88111209	C	G	5:88111209:C:G	rs244760	5:86610363-89610363	1	0.456389	0.62232	15.3329
Ht	5	150036119	A	G	5:150036119:A:G	rs41364946	5:146386776-151536119	2	0.710345	0.954028	38.2808
Ht	6	2039044	T	C	6:2039044:T:C	rs9503077	6:550791-3550791	1	0.308605	0.709776	2.33831
Ht	6	7085817	G	A	6:7085817:G:A	rs61025394	6:5729619-8729619	3	0.83253	0.969484	1.93732
Ht	6	7222093	G	T	6:7222093:G:T	rs6927173	6:5729619-8729619	2	0.997611	1	3.37291
Ht	6	12294258	A	G	6:12294258:A:G	rs5369	6:10794258-13794258	1	0.542557	0.579361	1.79148
Ht	6	21384613	A	G	6:21384613:A:G	rs9466056	6:20640114-23640114	2	0.0953647	0.506176	12.1721
Ht	6	37027232	C	T	6:37027232:C:T	rs9366927	6:35527232-40648170	1	0.576026	0.898133	20.4755
Ht	6	43721657	TGTAG	T	6:43721657:TGTAG:T	rs774491007	6:42530011-45530011	7	0.27446	0.72017	6.53432
Ht	6	43801654	C	T	6:43801654:C:T	rs62401198	6:42530011-45530011	4	0.46636	0.755667	13.4147
Ht	6	43805362	T	A	6:43805362:T:A	rs744103	6:42530011-45530011	2	0.74196	0.758437	3.64408
Ht	6	43868986	A	G	6:43868986:A:G	rs1539508	6:42530011-45530011	6	0.99972	1	14.7386
Ht	6	43941137	T	C	6:43941137:T:C	rs17287978	6:42530011-45530011	5	1	1	22.5818
Ht	6	44030011	A	G	6:44030011:A:G	rs833805	6:42530011-45530011	1	1	1	18.4098
Ht	6	74228062	A	C	6:74228062:A:C	rs41265521	6:72761263-75761263	1	0.214723	0.804796	6.31727
Ht	6	170581220	T	C	6:170581220:T:C	rs113558941	6:169060958-171115067	2	0.197183	0.535786	5.62254
Ht	7	1286567	G	T	7:1286567:G:T	rs62435145	7:0-2786567	1	0.610963	0.850852	19.2821
Ht	7	100225193	G	A	7:100225193:G:A	rs41295912	7:97250558-101809180	5	0.81264	0.912197	10.6336
Ht	7	100226902	C	T	7:100226902:C:T	rs41303501	7:97250558-101809180	7	0.74561	0.746061	8.24868
Ht	7	100239422	G	A	7:100239422:G:A	rs531909210	7:97250558-101809180	6	0.80815	0.807334	8.06408
Ht	7	100321528	G	T	7:100321528:G:T	rs551238	7:97250558-101809180	3	0.0650969	0.552908	46.4843
Ht	7	100309180	A	G	7:100309180:A:G	rs143593369	7:97250558-101809180	1	1	1	11.2794
Ht	7	100314474	C	T	7:100314474:C:T	rs149823406	7:97250558-101809180	4	1	1	0.763789
Ht	7	100319633	G	A	7:100319633:G:A	rs62483572	7:97250558-101809180	2	0.99995	1	46.6842
Ht	7	101231632	G	A	7:101231632:G:A	rs55995100	7:97250558-101809180	8	0.350761	0.717513	4.74586
Ht	7	129663496	C	T	7:129663496:C:T	rs11556924	7:128185597-131185597	1	0.397345	0.932446	32.9558
Ht	7	150497496	C	A	7:150497496:C:A	rs115946508	7:149914329-152914329	3	0.442535	0.575484	4.26235
Ht	7	151414329	T	C	7:151414329:T:C	rs10265221	7:149914329-152914329	1	0.924711	0.908988	1.00021
Ht	8	126506694	G	A	8:126506694:G:A	rs112875651	8:125000031-130472220	1	0.281561	0.860222	3.00908
Ht	9	2622134	C	T	9:2622134:C:T	rs34881325	9:2618111-7761695	2	0.99563	1	21.2598
Ht	9	2627954	C	G	9:2627954:C:G	rs12379867	9:2618111-7761695	5	0.484205	0.621793	0.590763
Ht	9	4118111	G	T	9:4118111:G:T	rs6415788	9:2618111-7761695	1	0.99811	1	10.5563
Ht	9	13976285	G	A	9:13976285:G:A	rs17278406	9:12476285-15476285	1	0.99973	1	3.00465
Ht	9	32418353	C	T	9:32418353:C:T	rs41305321	9:30950187-33950187	2	0.99986	1	1.59519
Ht	9	32450187	T	C	9:32450187:T:C	rs12985	9:30950187-33950187	1	0.659733	0.879984	4.72091
Ht	9	93801208	G	A	9:93801208:G:A	rs2184540	9:92301208-95301208	1	0.760631	0.970298	5.54975
Ht	9	130622946	T	C	9:130622946:T:C	rs4837197	9:129129139-132129139	1	0.27612	0.504787	5.06167
Ht	10	13737768	C	T	10:13737768:C:T	rs11258533	10:12242275-15242275	1	0.640304	0.501277	1.77758
Ht	10	44858681	C	A	10:44858681:C:A	rs10900027	10:43358681-46358681	1	0.9991	1	1.74656
Ht	10	45406608	T	C	10:45406608:T:C	rs2281841	10:43358681-46358681	2	0.162705	0.838243	20.8853
Ht	10	48411796	G	T	10:48411796:G:T	rs34130368	10:46911796-49911796	1	1	1	2.96782
Ht	10	61070016	G	A	10:61070016:G:A	rs150318522	10:58814554-61814554	2	0.0256402	0.607031	12.9921
Ht	10	71007973	CT	C	10:71007973:CT:C	rs200589393	10:69594504-72594504	2	0.351621	0.505793	5.3108
Ht	10	71094504	T	C	10:71094504:T:C	rs17476364	10:69594504-72594504	1	1	1	6.9684
Ht	10	90282582	T	C	10:90282582:T:C	rs2765456	10:87304237-90304237	2	0.0643104	0.635725	13.0264
Ht	10	134459388	A	G	10:134459388:A:G	rs1133400	10:132959388-135534747	1	0.84108	0.999456	47.9463
Ht	11	10195282	G	T	11:10195282:G:T	rs368417629	11:7147090-11695282	1	0.718543	0.566823	0.186093
Ht	11	30749090	T	C	11:30749090:T:C	rs963837	11:29451674-32451674	3	0.979099	1	1.42946
Ht	11	30749171	GTTCCCGCTCTGTAACTTATCAAC	G	11:30749171:GTTCCCGCTCTGTAACTTATCAAC:G	11:30749171:GTTCCCGCTCTGTAACTTATCAAC:G	11:29451674-32451674	2	0.996182	1	1.13045
Ht	11	31006368	C	T	11:31006368:C:T	rs290071	11:29451674-32451674	1	0.145576	0.601759	4.17869
Ht	11	117267884	A	G	11:117267884:A:G	rs573455	11:115767884-118767884	1	0.834315	0.978296	4.84056
Ht	12	48512285	C	A	12:48512285:C:A	rs4760682	12:44723575-50012285	1	1	1	1.01754
Ht	12	111884608	T	C	12:111884608:T:C	rs3184504	12:108794902-113384608	1	0.714305	0.982127	15.458
Ht	13	29230581	A	G	13:29230581:A:G	rs1340817	13:27730581-30730581	1	0.346356	0.557514	2.89957
Ht	13	114541617	C	G	13:114541617:C:G	rs12868938	13:113041617-115169878	1	0.738062	0.636443	1.56269
Ht	14	21542766	A	G	14:21542766:A:G	rs12889267	14:20042766-23042766	1	0.859652	0.942887	9.68323
Ht	14	34278781	G	T	14:34278781:G:T	rs1958034	14:32778781-37599366	3	0.99875	1	6.17602
Ht	14	36050217	T	C	14:36050217:T:C	rs77406312	14:32778781-37599366	1	0.22623	0.714001	20.7402
Ht	14	73393391	G	A	14:73393391:G:A	rs12587742	14:71963479-74963479	3	0.603014	0.583729	4.32817
Ht	14	76624547	T	G	14:76624547:T:G	rs8020977	14:75124547-78124547	1	0.219463	0.576727	10.8426
Ht	15	43102593	C	T	15:43102593:C:T	rs11853250	15:39977534-45226625	3	0.555464	0.586644	0.652545
Ht	15	43820717	C	T	15:43820717:C:T	rs55707100	15:39977534-45226625	1	0.0649171	0.565176	18.7753
Ht	15	66953885	G	A	15:66953885:G:A	rs75327881	15:65443404-69991760	6	0.0429932	0.553472	5.52054
Ht	15	66943404	C	G	15:66943404:C:G	rs8030097	15:65443404-69991760	1	0.99996	1	3.36778
Ht	15	67143555	G	A	15:67143555:G:A	rs151152156	15:65443404-69991760	2	0.302955	0.663981	2.41403
Ht	15	76298744	A	G	15:76298744:A:G	rs11072567	15:74798132-80035437	1	0.462211	0.705554	3.54086
Ht	15	76418677	C	A	15:76418677:C:A	rs78999800	15:74798132-80035437	8	0.8545	0.762646	0.186093
Ht	15	76461656	G	A	15:76461656:G:A	rs77476788	15:74798132-80035437	5	0.84387	0.991351	3.12021
Ht	16	2086421	C	T	16:2086421:C:T	rs139491786	16:586421-3586421	1	0.997761	1	38.6116
Ht	16	30103160	C	A	16:30103160:C:A	rs3809627	16:28603160-31603160	1	0.901652	0.85549	8.79959
Ht	16	51170026	G	T	16:51170026:G:T	rs116971887	16:49687951-52687951	2	0.668623	0.95062	14.873
Ht	16	51436882	A	G	16:51436882:A:G	rs17616063	16:49687951-52687951	3	0.471683	0.989049	19.5395
Ht	16	72105965	T	C	16:72105965:T:C	rs217184	16:66520492-73614002	2	0.348572	0.524266	0.830103
Ht	16	72144174	T	C	16:72144174:T:C	rs9302635	16:66520492-73614002	3	0.99839	1	0.243948
Ht	16	86356582	G	A	16:86356582:G:A	rs731749	16:84856582-90354753	3	0.99792	1	2.20052
Ht	16	88782050	G	A	16:88782050:G:A	rs61745086	16:84856582-90354753	4	0.99977	1	2.94229
Ht	16	88858646	T	G	16:88858646:T:G	rs2968478	16:84856582-90354753	1	0.390493	0.522987	7.89887
Ht	17	7106378	G	A	17:7106378:G:A	rs200489612	17:6661149-9661149	3	0.275778	0.938094	6.99758
Ht	17	7571752	T	G	17:7571752:T:G	rs78378222	17:6661149-9661149	4	0.952414	1	9.79823
Ht	17	7732351	T	A	17:7732351:T:A	rs57828851	17:6661149-9661149	2	0.714194	0.700876	12.2426
Ht	17	21070312	G	A	17:21070312:G:A	rs999187	17:19570312-22570312	1	0.338181	0.633501	10.478
Ht	17	44901449	G	A	17:44901449:G:A	rs9890413	17:42169491-48183800	3	0.525043	0.806124	3.25896
Ht	17	59456589	C	T	17:59456589:C:T	rs9895661	17:56438041-63440804	1	0.193958	0.609663	10.9019
Ht	17	67081278	A	G	17:67081278:A:G	rs77542162	17:65581278-68581278	1	0.991075	1	16.3742
Ht	17	76010121	C	T	17:76010121:C:T	rs76402227	17:71775587-77626586	3	0.275667	0.803732	15.1685
Ht	17	76126586	C	T	17:76126586:C:T	rs379149	17:71775587-77626586	2	0.535997	0.614755	4.41358
Ht	17	79373962	G	A	17:79373962:G:A	rs34386017	17:78260832-81195210	2	0.383228	0.747118	30.0145
Ht	18	12857002	G	T	18:12857002:G:T	rs559406	18:11357002-14357002	1	0.969763	1	1.79854
Ht	18	43084185	A	G	18:43084185:A:G	rs2612581	18:41311727-44311727	2	0.268249	0.911844	10.5024
Ht	18	46207268	G	A	18:46207268:G:A	rs78415359	18:44960903-47960903	2	1	1	26.0545
Ht	18	46460903	C	G	18:46460903:C:G	rs2337106	18:44960903-47960903	1	0.644835	0.802652	16.2478
Ht	18	55322502	C	T	18:55322502:C:T	rs12968116	18:53813997-56813997	1	0.124304	0.850837	38.2959
Ht	19	807442	G	C	19:807442:G:C	rs123698	19:659571-8711970	2	0.99785	1	2.73721
Ht	19	1435771	G	A	19:1435771:G:A	rs3760994	19:659571-8711970	6	0.98536	1	27.7779
Ht	19	2549915	T	C	19:2549915:T:C	rs75484337	19:659571-8711970	8	0.49141	0.735149	5.88929
Ht	19	33754548	C	T	19:33754548:C:T	rs78744187	19:32254548-35254548	1	1	1	0.839808
Ht	19	41147134	C	CT	19:41147134:C:CT	rs200131085	19:39805138-42805138	5	0.951647	1	2.30996
Ht	19	41305138	G	T	19:41305138:G:T	rs184088518	19:39805138-42805138	1	1	1	17.2833
Ht	19	41306650	C	T	19:41306650:C:T	rs61750953	19:39805138-42805138	2	1	1	47.7358
Ht	19	41307024	G	A	19:41307024:G:A	rs117916638	19:39805138-42805138	3	0.99985	1	27.1475
Ht	19	41329838	CAGGG	C	19:41329838:CAGGG:C	19:41329838:CAGGG:C	19:39805138-42805138	6	0.972564	1	0.186093
Ht	19	45715680	T	C	19:45715680:T:C	rs11083767	19:44215976-51590422	1	0.23309	0.503175	5.9031
Ht	19	45748362	G	C	19:45748362:G:C	rs73036519	19:44215976-51590422	5	0.33621	0.659129	4.69457
Ht	19	50017538	G	C	19:50017538:G:C	rs150420714	19:44215976-51590422	6	0.88722	0.998996	17.6276
Ht	19	50035161	C	T	19:50035161:C:T	rs147804508	19:44215976-51590422	4	0.55404	0.554046	0.186093
Ht	20	43042364	C	T	20:43042364:C:T	rs1800961	20:41542364-44542364	1	1	1	43.6587
Ht	20	55990405	T	C	20:55990405:T:C	rs737092	20:54637807-57637807	3	0.64218	0.88995	3.82467
Ht	20	61030580	A	T	20:61030580:A:T	rs2379120	20:59530580-62530580	1	0.4004	0.761754	2.82666
Ht	20	62308262	T	TG	20:62308262:T:TG	rs3838004	20:59530580-62530580	2	0.982734	1	1.09676
Ht	21	16339172	G	C	21:16339172:G:C	rs2229742	21:15294755-18294755	3	0.586826	0.993683	35.4684
Ht	21	16576783	G	A	21:16576783:G:A	rs2823139	21:15294755-18294755	2	0.725687	0.973328	29.7423
Ht	21	35356706	G	A	21:35356706:G:A	rs2834317	21:33857633-41365855	3	0.46313	0.619958	2.87315
Ht	21	37834258	T	C	21:37834258:T:C	rs128494	21:33857633-41365855	1	0.99999	1	1.49239
Ht	21	38055216	C	T	21:38055216:C:T	rs2835435	21:33857633-41365855	2	0.99945	1	0.29909
Ht	21	38071988	A	G	21:38071988:A:G	rs116948941	21:33857633-41365855	8	0.5766	0.809502	7.11305
Ht	21	45709568	C	T	21:45709568:C:T	rs1055311	21:42639647-47199580	2	0.36174	0.803099	4.3625
Ht	22	29340914	CAAAT	C	22:29340914:CAAAT:C	rs371329738	22:27840914-30840914	1	0.798172	0.843399	1.23771
Ht	22	37462936	A	G	22:37462936:A:G	rs855791	22:35962936-41038433	1	1	1	28.1271
Ht	22	37471208	G	A	22:37471208:G:A	rs117576908	22:35962936-41038433	7	0.9993	1	27.2312
Ht	22	44324727	C	G	22:44324727:C:G	rs738409	22:41614551-44614551	2	0.473091	0.790027	3.97299
Ht	22	46325744	C	CCATTCATA	22:46325744:C:CCATTCATA	rs139423492	22:44877008-47877008	3	0.821179	0.823177	0.74193
Ht	22	46340640	C	T	22:46340640:C:T	rs10448576	22:44877008-47877008	4	0.952413	1	1.23393
Ht	22	46372968	C	T	22:46372968:C:T	rs75792643	22:44877008-47877008	1	0.180874	0.538247	15.0914
Hypothyroidism	1	114377568	A	G	1:114377568:A:G	rs2476601	1:112877568-115877568	1	0.696185	0.884642	15.9168
Hypothyroidism	1	156784982	T	C	1:156784982:T:C	rs926103	1:155284982-158284982	1	0.226389	0.573212	12.6108
Hypothyroidism	2	1406507	G	A	2:1406507:G:A	rs55896290	2:0-2906507	1	0.595788	0.565623	0.196372
Hypothyroidism	2	12644736	C	T	2:12644736:C:T	rs1534430	2:11144736-14144736	1	0.451557	0.581915	18.9347
Hypothyroidism	2	163110536	A	G	2:163110536:A:G	rs2111485	2:161610536-164610536	1	0.921129	0.585822	1.92251
Hypothyroidism	2	204738919	G	A	2:204738919:G:A	rs3087243	2:203238919-206238919	1	0.598018	0.726409	3.15749
Hypothyroidism	6	90976768	G	A	6:90976768:G:A	rs72928038	6:89476768-92476768	1	0.462879	0.579581	22.5803
Hypothyroidism	6	167369992	A	G	6:167369992:A:G	rs2247325	6:165869992-168869992	1	0.25103	0.736919	8.77091
Hypothyroidism	9	5438435	C	A	9:5438435:C:A	rs911760	9:3938435-6938435	1	0.994593	1	3.60625
Hypothyroidism	10	63779871	C	T	10:63779871:C:T	rs71508903	10:62279871-65279871	1	0.66013	0.659792	9.35549
Hypothyroidism	11	95311422	T	C	11:95311422:T:C	rs4409785	11:93811422-96811422	1	0.488226	0.709468	4.811
Hypothyroidism	12	111884608	T	C	12:111884608:T:C	rs3184504	12:110384608-113384608	1	0.777044	0.98787	15.458
Hypothyroidism	13	28604007	T	C	13:28604007:T:C	rs76428106	13:27104007-30104007	1	1	1	0.186093
Hypothyroidism	16	50335074	C	A	16:50335074:C:A	rs78534766	16:48835074-51835074	1	0.49988	0.907766	51.6378
Hypothyroidism	17	7240391	C	T	17:7240391:C:T	rs61759532	17:5726957-8726957	1	0.123842	0.62043	47.9255
IBD	1	67705958	G	A	1:67705958:G:A	rs11209026	1:66235548-69235548	1	0.0740591	0.633021	7.80265
IGF1	1	2206720	G	A	1:2206720:G:A	rs78598687	1:708908-3708908	1	0.25757	0.502839	3.13404
IGF1	1	16170903	C	T	1:16170903:C:T	rs75907879	1:15004694-18004694	2	0.770979	0.831594	6.81518
IGF1	1	27021913	G	C	1:27021913:G:C	rs114165349	1:25521913-30636686	1	0.847083	0.999363	49.1653
IGF1	1	29138975	G	T	1:29138975:G:T	rs1042114	1:25521913-30636686	3	0.340432	0.938065	14.106
IGF1	1	91531022	A	G	1:91531022:A:G	rs662026	1:90031022-94786939	1	0.389528	0.56398	0.559653
IGF1	1	163027266	G	A	1:163027266:G:A	rs77369503	1:161527266-164527266	1	0.545967	0.955874	8.96174
IGF1	1	176463906	C	T	1:176463906:C:T	rs761080	1:172417650-180861178	4	0.131165	0.693538	11.1367
IGF1	1	176501831	C	T	1:176501831:C:T	rs77281709	1:172417650-180861178	6	0.99992	1	3.96621
IGF1	1	176521655	G	A	1:176521655:G:A	rs10913200	1:172417650-180861178	3	1	1	4.25517
IGF1	1	176522365	C	T	1:176522365:C:T	rs12749024	1:172417650-180861178	1	1	1	9.17287
IGF1	1	176522833	C	T	1:176522833:C:T	rs189574776	1:172417650-180861178	9	0.643102	0.968496	4.36809
IGF1	1	207999200	C	T	1:207999200:C:T	rs2724373	1:204267885-211279388	1	0.624722	0.849121	31.4678
IGF1	1	214150168	C	T	1:214150168:C:T	rs189820058	1:212662734-215662734	4	0.720774	0.780639	7.28229
IGF1	1	214366204	T	C	1:214366204:T:C	rs17022161	1:212662734-215662734	2	0.100131	0.529567	2.78784
IGF1	1	221042080	CA	C	1:221042080:CA:C	1:221042080:CA:C	1:219554761-222554761	4	0.819169	0.910302	5.6832
IGF1	1	221001727	A	C	1:221001727:A:C	rs145990041	1:219554761-222554761	3	0.995041	1	2.75592
IGF1	1	221053545	T	C	1:221053545:T:C	rs12141189	1:219554761-222554761	1	0.291094	0.794252	61.9818
IGF1	1	221052802	CT	C	1:221052802:CT:C	rs78219651	1:219554761-222554761	2	0.627201	0.87733	37.179
IGF1	1	243710190	T	C	1:243710190:T:C	rs7517340	1:242210190-245210190	1	0.695127	0.57405	0.590842
IGF1	2	25384048	G	C	2:25384048:G:C	rs28932472	2:24506922-29230940	5	0.612486	0.660881	1.96609
IGF1	2	27674931	AAAC	A	2:27674931:AAAC:A	rs750801245	2:24506922-29230940	3	0.569316	0.789243	14.3726
IGF1	2	27730940	T	C	2:27730940:T:C	rs1260326	2:24506922-29230940	1	1	1	27.953
IGF1	2	32266026	CTT	C	2:32266026:CTT:C	2:32266026:CTT:C	2:31598550-34598550	2	0.326594	0.769727	3.66186
IGF1	2	44271496	C	T	2:44271496:C:T	rs75120545	2:39121239-45771496	1	0.447742	0.614026	9.49199
IGF1	2	45192105	G	T	2:45192105:G:T	rs12712929	2:39121239-45771496	5	0.3463	0.605467	8.02582
IGF1	2	56096892	A	G	2:56096892:A:G	rs3791679	2:54594578-57594578	1	0.155056	0.529787	33.2423
IGF1	2	70315987	C	T	2:70315987:C:T	rs11545482	2:68782710-71782710	1	0.186002	0.941427	55.0998
IGF1	2	121306440	G	A	2:121306440:G:A	rs17050272	2:119806440-122806440	1	0.985738	1	10.1762
IGF1	2	121578767	A	G	2:121578767:A:G	rs13392139	2:119806440-122806440	2	0.210146	0.600075	2.63135
IGF1	2	178545566	C	T	2:178545566:C:T	rs75127279	2:177065913-180065913	2	0.994432	1	16.901
IGF1	2	178565913	T	C	2:178565913:T:C	rs17400325	2:177065913-180065913	1	1	1	25.7619
IGF1	2	203425475	C	T	2:203425475:C:T	rs6435156	2:201892479-204892479	1	0.09151	0.58178	17.4309
IGF1	2	218314141	C	T	2:218314141:C:T	rs13418037	2:217779588-220779588	2	0.784817	0.525403	0.196372
IGF1	2	222313445	A	T	2:222313445:A:T	rs3770183	2:220813445-223813445	1	0.223862	0.709488	10.133
IGF1	2	230166564	C	T	2:230166564:C:T	rs10498238	2:228690815-231690815	1	0.207306	0.615736	1.20141
IGF1	2	239647672	G	A	2:239647672:G:A	rs74563367	2:238147672-243199373	2	0.965297	1	0.292656
IGF1	3	33457493	C	A	3:33457493:C:A	rs11928797	3:31957493-34957493	1	1	1	0.753121
IGF1	3	52022837	C	T	3:52022837:C:T	rs121912698	3:41195313-53522837	1	1	1	0.727874
IGF1	3	135932359	C	T	3:135932359:C:T	rs687339	3:134432359-142654542	1	0.647622	0.550106	1.06836
IGF1	3	138848505	G	T	3:138848505:G:T	rs55717031	3:134432359-142654542	3	0.542292	0.570881	0.663836
IGF1	3	142078759	C	T	3:142078759:C:T	rs73238159	3:134432359-142654542	4	0.108101	0.705228	14.8339
IGF1	3	169831268	T	C	3:169831268:T:C	rs73181210	3:169127909-173665727	4	0.987271	1	57.6078
IGF1	3	172086343	C	G	3:172086343:C:G	rs566875	3:169127909-173665727	5	0.444164	0.789759	3.95618
IGF1	3	172144466	C	G	3:172144466:C:G	rs9841671	3:169127909-173665727	3	0.242071	0.770116	2.61553
IGF1	3	172165727	C	T	3:172165727:C:T	rs572169	3:169127909-173665727	1	0.546313	0.938308	6.30085
IGF1	3	187875879	G	A	3:187875879:G:A	rs68121286	3:184881220-187881220	3	0.965715	1	2.87079
IGF1	4	3443931	A	G	4:3443931:A:G	rs13108218	4:1949915-4949915	2	0.955765	1	9.68977
IGF1	4	3449915	A	G	4:3449915:A:G	rs114303452	4:1949915-4949915	1	0.992742	1	17.681
IGF1	4	7219933	T	G	4:7219933:T:G	rs4234798	4:5719907-8719907	1	0.463639	0.643975	2.35784
IGF1	4	13987696	G	A	4:13987696:G:A	rs11735418	4:12488462-15488462	1	0.183925	0.641136	13.3536
IGF1	4	39700173	C	T	4:39700173:C:T	rs1055582	4:38184217-41184217	1	0.163793	0.75999	26.2651
IGF1	4	45122349	T	C	4:45122349:T:C	rs1398263	4:43621873-48123692	1	0.178729	0.8084	9.09089
IGF1	4	46448465	G	A	4:46448465:G:A	rs62302688	4:43621873-48123692	2	0.99998	1	0.196372
IGF1	4	69491284	A	T	4:69491284:A:T	rs4860987	4:67991284-73517058	1	0.610421	0.702823	0.296437
IGF1	4	69536084	A	C	4:69536084:A:C	rs1902023	4:67991284-73517058	2	0.12169	0.504732	3.339
IGF1	4	72016755	T	A	4:72016755:T:A	rs7694416	4:67991284-73517058	4	0.336364	0.62676	1.30311
IGF1	4	89990509	CA	C	4:89990509:CA:C	4:89990509:CA:C	4:86557353-91516295	4	0.845447	0.750537	0.195808
IGF1	4	100239319	T	C	4:100239319:T:C	rs1229984	4:96067998-101546056	2	1	1	6.57421
IGF1	4	104665972	C	T	4:104665972:C:T	rs62342064	4:101688709-107538169	2	0.999	1	0.196372
IGF1	4	106038169	G	T	4:106038169:G:T	rs17429745	4:101688709-107538169	1	0.377661	0.605479	3.44278
IGF1	4	155489608	C	T	4:155489608:C:T	rs6054	4:153989608-156989608	1	0.99974	1	1.1507
IGF1	4	186607420	C	T	4:186607420:C:T	rs4394044	4:185107514-188107514	1	0.461653	0.523599	3.26335
IGF1	5	39074296	G	C	5:39074296:G:C	rs2303808	5:37574296-40574296	1	0.178536	0.514463	28.7382
IGF1	5	42687629	T	C	5:42687629:T:C	rs55681913	5:41187629-45775232	1	0.99999	1	0.186093
IGF1	5	53304991	C	T	5:53304991:C:T	rs80138475	5:51792390-57357548	1	0.142852	0.66014	4.46882
IGF1	5	64020316	T	G	5:64020316:T:G	rs80170948	5:62520316-65520316	1	0.95611	1	48.0965
IGF1	5	71920621	C	T	5:71920621:C:T	rs142903919	5:70663756-73663756	2	0.0309041	0.756516	27.3695
IGF1	5	89466182	T	A	5:89466182:T:A	rs6452875	5:86855001-89855001	2	0.984569	1	12.5336
IGF1	5	134586980	G	A	5:134586980:G:A	rs11242236	5:130811567-136086980	2	0.99999	1	16.5615
IGF1	5	143366984	A	C	5:143366984:A:C	rs186441	5:141097290-144097290	4	0.244733	0.542677	1.88758
IGF1	5	168256240	G	A	5:168256240:G:A	rs4282339	5:166756683-169756683	1	0.242954	0.672305	8.16375
IGF1	5	180661980	T	C	5:180661980:T:C	rs17714046	5:179161980-180915260	1	0.998771	1	8.43704
IGF1	6	6971753	C	T	6:6971753:C:T	rs730551	6:5471753-8471753	1	0.99955	1	6.54054
IGF1	6	7143075	T	C	6:7143075:T:C	rs1285884	6:5471753-8471753	3	0.981147	1	2.49711
IGF1	6	7221443	G	A	6:7221443:G:A	rs9379083	6:5471753-8471753	2	0.91415	0.674657	1.81341
IGF1	6	20404420	T	C	6:20404420:T:C	rs73382439	6:16899750-23443725	2	0.99879	1	40.7839
IGF1	6	43757896	C	A	6:43757896:C:A	rs998584	6:42257896-47576138	1	0.491263	0.785842	10.0201
IGF1	6	44247049	C	T	6:44247049:C:T	rs3175074	6:42257896-47576138	4	0.179084	0.898094	31.7842
IGF1	6	127439897	G	C	6:127439897:G:C	rs141783576	6:125230543-131863602	3	0.584877	0.828437	16.7871
IGF1	6	128839470	G	A	6:128839470:G:A	rs6923822	6:125230543-131863602	4	0.265603	0.558732	3.85364
IGF1	6	153391843	C	CAT	6:153391843:C:CAT	rs138633492	6:150664548-158083467	2	0.969611	1	0.938824
IGF1	6	160108422	C	T	6:160108422:C:T	rs5746116	6:159269811-162269811	6	0.29695	0.533336	3.14543
IGF1	6	160409894	G	T	6:160409894:G:T	rs75474551	6:159269811-162269811	3	0.697123	0.838998	1.43354
IGF1	6	160560845	A	G	6:160560845:A:G	rs628031	6:159269811-162269811	5	0.29829	0.602416	9.68273
IGF1	6	160564476	C	G	6:160564476:C:G	rs662138	6:159269811-162269811	2	0.742946	0.521543	2.78524
IGF1	6	160766770	T	C	6:160766770:T:C	rs622217	6:159269811-162269811	1	0.360571	0.759941	1.01999
IGF1	7	1195796	T	C	7:1195796:T:C	rs12702434	7:0-4364586	3	0.663618	0.756646	1.21667
IGF1	7	6728700	A	AT	7:6728700:A:AT	rs552046801	7:5242580-8242580	2	0.610139	0.610946	1.30404
IGF1	7	13985466	A	T	7:13985466:A:T	rs62454583	7:12719213-15719213	2	0.345007	0.868406	9.04961
IGF1	7	14219213	T	G	7:14219213:T:G	rs4719393	7:12719213-15719213	1	0.967961	1	1.07295
IGF1	7	24091130	G	A	7:24091130:G:A	rs272693	7:22591188-25591188	1	0.122443	0.614517	11.847
IGF1	7	31018852	T	C	7:31018852:T:C	rs2228078	7:29515840-34425084	3	0.350892	0.89145	7.79265
IGF1	7	45919798	T	C	7:45919798:T:C	rs28658077	7:43442167-48253491	8	0.97356	1	0.432099
IGF1	7	45954465	G	A	7:45954465:G:A	rs145188037	7:43442167-48253491	7	0.54331	0.971487	5.32972
IGF1	7	45960645	G	C	7:45960645:G:C	rs2854746	7:43442167-48253491	2	1	1	20.3582
IGF1	7	46753491	C	A	7:46753491:C:A	rs700750	7:43442167-48253491	1	1	1	2.99176
IGF1	7	46759719	C	CT	7:46759719:C:CT	rs11414220	7:43442167-48253491	5	0.9981	1	0.186093
IGF1	7	55855180	G	A	7:55855180:G:A	rs11982736	7:54482894-57482894	2	0.310797	0.696737	0.895421
IGF1	7	73122923	A	G	7:73122923:A:G	rs2228607	7:68125029-74483310	2	0.266715	0.728381	9.09845
IGF1	7	94033031	T	C	7:94033031:T:C	rs411717	7:92533031-95533031	1	0.427541	0.541966	5.67727
IGF1	7	99831168	T	C	7:99831168:T:C	rs35887778	7:98331168-101331168	1	0.992353	1	0.289067
IGF1	7	130584684	C	G	7:130584684:C:G	rs125124	7:126095077-132084684	1	0.99614	1	9.24236
IGF1	7	130627014	G	T	7:130627014:G:T	rs12533596	7:126095077-132084684	3	0.936303	0.998945	26.9225
IGF1	7	133743393	A	G	7:133743393:A:G	rs1986692	7:132243393-135243393	1	0.964554	1	1.47957
IGF1	7	137600690	C	T	7:137600690:C:T	rs273957	7:136097005-139097005	1	0.297503	0.866254	22.6593
IGF1	7	137916804	CA	C	7:137916804:CA:C	7:137916804:CA:C	7:136097005-139097005	6	0.235467	0.508266	1.94463
IGF1	7	137929383	G	C	7:137929383:G:C	rs2465077	7:136097005-139097005	5	0.618453	0.615935	3.16974
IGF1	7	138729543	GAAT	G	7:138729543:GAAT:G	rs756196884	7:136097005-139097005	3	0.146406	0.506336	3.45953
IGF1	7	156189327	C	A	7:156189327:C:A	rs7810268	7:154684748-157684748	1	0.321593	0.534758	0.421742
IGF1	7	156791768	A	C	7:156791768:A:C	rs78609178	7:154684748-157684748	3	0.459322	0.95748	4.50918
IGF1	8	10573698	A	G	8:10573698:A:G	rs75731123	8:9078396-12078396	1	0.29769	0.937658	10.2636
IGF1	8	15967628	T	C	8:15967628:T:C	rs138749399	8:14512594-19772881	3	0.983953	1	0.883452
IGF1	8	16012594	G	A	8:16012594:G:A	rs41341748	8:14512594-19772881	2	1	1	0.883452
IGF1	8	120596023	A	G	8:120596023:A:G	rs10283100	8:119096023-122096023	1	0.993374	1	26.7051
IGF1	8	134592408	C	G	8:134592408:C:G	rs62518386	8:133089010-136089010	1	0.203575	0.537191	3.9126
IGF1	9	4857443	T	A	9:4857443:T:A	rs141994610	9:3351966-6351966	2	0.649774	0.572498	1.1811
IGF1	9	4985388	C	T	9:4985388:C:T	rs41303235	9:3351966-6351966	3	0.100279	0.896704	15.0066
IGF1	9	5126343	G	A	9:5126343:G:A	rs41316003	9:3351966-6351966	5	0.880965	0.94766	0.697748
IGF1	9	22907926	C	G	9:22907926:C:G	rs10965515	9:17940040-23661884	3	0.163086	0.661213	2.84822
IGF1	9	74057313	T	C	9:74057313:T:C	rs10869022	9:72557313-75557313	1	0.556949	0.714839	1.08004
IGF1	9	82246351	A	T	9:82246351:A:T	rs9886703	9:80746351-83746351	1	0.96165	1	11.1082
IGF1	9	86715566	T	C	9:86715566:T:C	rs7853970	9:85207289-88207289	1	0.439245	0.718792	1.40805
IGF1	9	109641260	ATAAAG	A	9:109641260:ATAAAG:A	9:109641260:ATAAAG:A	9:108066543-111066543	1	0.151611	0.795689	8.23133
IGF1	10	13534851	A	G	10:13534851:A:G	rs2251555	10:12041724-15041724	1	0.148013	0.571973	16.6461
IGF1	10	61469538	T	C	10:61469538:T:C	rs1171614	10:60578300-63578300	2	0.128506	0.632709	12.097
IGF1	10	71094504	T	C	10:71094504:T:C	rs17476364	10:69820358-72820358	4	0.830709	0.935953	6.9684
IGF1	10	71144324	G	A	10:71144324:G:A	rs2305196	10:69820358-72820358	3	0.977084	1	2.25265
IGF1	10	71319402	G	C	10:71319402:G:C	rs2812536	10:69820358-72820358	1	0.134242	0.504525	4.82667
IGF1	10	77221744	A	C	10:77221744:A:C	rs11001399	10:75721744-78721744	1	0.17997	0.65796	18.0919
IGF1	10	89727414	C	T	10:89727414:C:T	rs11202607	10:88220292-91220292	1	0.100127	0.554921	7.36648
IGF1	10	94759873	A	T	10:94759873:A:T	rs835245	10:93339724-96339724	5	0.993061	1	0.196309
IGF1	10	94839724	G	T	10:94839724:G:T	rs4418728	10:93339724-96339724	1	0.587568	0.651386	2.12756
IGF1	10	95333063	A	G	10:95333063:A:G	rs9630085	10:93339724-96339724	4	0.50757	0.640188	1.9897
IGF1	10	95326676	C	T	10:95326676:C:T	rs61866610	10:93339724-96339724	7	0.063068	0.7544	46.6943
IGF1	10	95347041	G	A	10:95347041:G:A	rs116454156	10:93339724-96339724	3	1	1	20.5794
IGF1	10	96039597	G	C	10:96039597:G:C	rs2274224	10:93339724-96339724	2	0.302018	0.941117	14.8247
IGF1	10	103920995	C	CT	10:103920995:C:CT	rs11392804	10:101159337-105928716	3	0.9963	1	5.71436
IGF1	10	117987546	C	A	10:117987546:C:A	rs7894329	10:116488795-119488795	1	0.136125	0.708576	8.94608
IGF1	11	2060739	A	G	11:2060739:A:G	rs7129946	11:679204-5281337	10	0.15229	0.657407	8.33269
IGF1	11	2157793	A	T	11:2157793:A:T	rs3213217	11:679204-5281337	2	0.44308	0.62754	5.00901
IGF1	11	2152893	G	A	11:2152893:G:A	rs7129583	11:679204-5281337	6	0.53491	0.5305	0.753786
IGF1	11	2167850	C	T	11:2167850:C:T	rs17885785	11:679204-5281337	7	0.89578	0.689557	1.39613
IGF1	11	2176042	G	A	11:2176042:G:A	rs10840447	11:679204-5281337	3	1	1	9.40867
IGF1	11	13361005	T	C	11:13361005:T:C	rs1037169	11:11861005-19826758	2	0.353613	0.694748	21.1392
IGF1	11	15772315	C	T	11:15772315:C:T	rs7128920	11:11861005-19826758	3	0.244005	0.810659	5.65432
IGF1	11	47275064	G	A	11:47275064:G:A	rs10838681	11:45245003-52196951	2	0.99998	1	2.87216
IGF1	11	65543736	T	C	11:65543736:T:C	rs117104648	11:63498378-70806579	2	0.811262	0.99001	6.88975
IGF1	11	67024534	C	T	11:67024534:C:T	rs7952436	11:63498378-70806579	1	0.0357607	0.724657	31.5698
IGF1	11	94133404	T	G	11:94133404:T:G	rs71477696	11:92633404-95633404	1	0.805941	0.719675	1.18632
IGF1	12	905582	T	C	12:905582:T:C	rs11064536	12:0-2405582	1	0.384607	0.557341	2.0145
IGF1	12	31997635	C	A	12:31997635:C:A	rs9738365	12:30497635-35305757	1	1	1	1.44207
IGF1	12	32067260	A	G	12:32067260:A:G	rs10844054	12:30497635-35305757	3	0.751561	0.790693	0.196372
IGF1	12	32084220	CA	C	12:32084220:CA:C	12:32084220:CA:C	12:30497635-35305757	2	0.780098	0.779955	0.265217
IGF1	12	57601891	C	T	12:57601891:C:T	rs142650905	12:56181798-59181798	5	0.96112	1	4.69204
IGF1	12	66359752	C	A	12:66359752:C:A	rs8756	12:62003937-67874247	1	0.0551419	0.519936	18.1644
IGF1	12	98157010	G	A	12:98157010:G:A	rs10860237	12:96657010-99657010	1	0.916537	0.999273	12.4669
IGF1	12	102819083	C	G	12:102819083:C:G	rs529946213	12:101335859-104335859	2	0.99215	1	10.9384
IGF1	12	102819244	C	T	12:102819244:C:T	rs11111270	12:101335859-104335859	6	1	1	15.6635
IGF1	12	102875569	A	G	12:102875569:A:G	rs35767	12:101335859-104335859	5	0.9419	0.999437	3.41433
IGF1	12	102896613	G	A	12:102896613:G:A	rs74414334	12:101335859-104335859	3	0.91437	0.986387	1.00771
IGF1	12	102899795	AG	A	12:102899795:AG:A	12:102899795:AG:A	12:101335859-104335859	4	0.99758	1	0.629769
IGF1	12	115108136	T	C	12:115108136:T:C	rs1061657	12:114696322-117696322	2	0.208432	0.52273	19.9798
IGF1	12	116196316	C	CAA	12:116196316:C:CAA	rs34198321	12:114696322-117696322	1	0.344623	0.710609	5.01372
IGF1	12	116261411	C	T	12:116261411:C:T	rs75938105	12:114696322-117696322	3	0.851801	0.810324	1.71749
IGF1	12	121416864	C	T	12:121416864:C:T	rs1800574	12:119916864-125101194	1	1	1	31.2091
IGF1	13	21356540	C	T	13:21356540:C:T	rs4294650	13:19856540-22856540	1	0.681836	0.973661	19.7986
IGF1	13	28395297	C	T	13:28395297:C:T	rs76750172	13:26895297-35278007	1	1	1	13.0299
IGF1	13	30978545	A	C	13:30978545:A:C	rs11617328	13:26895297-35278007	2	0.898973	0.953381	3.40652
IGF1	13	40919928	C	T	13:40919928:C:T	rs913249	13:39269897-44236966	4	0.99778	1	2.76457
IGF1	13	73995877	G	C	13:73995877:G:C	rs7336001	13:72584684-75584684	1	0.173568	0.839542	4.64249
IGF1	13	74767886	G	A	13:74767886:G:A	rs9530288	13:72584684-75584684	2	0.0825406	0.525609	17.9726
IGF1	14	24653523	G	C	14:24653523:G:C	rs11550452	14:23371530-26371530	2	0.892298	0.998064	44.3264
IGF1	14	24871530	C	T	14:24871530:C:T	rs11620783	14:23371530-26371530	1	0.981706	1	2.54731
IGF1	14	60976537	C	A	14:60976537:C:A	rs33912345	14:59476537-62476537	1	0.211817	0.904163	50.4688
IGF1	14	60976501	G	A	14:60976501:G:A	rs146737847	14:59476537-62476537	2	0.820536	0.997975	25.5686
IGF1	14	64315556	G	A	14:64315556:G:A	rs79936318	14:62815556-65815556	2	0.965509	1	0.814173
IGF1	14	64676751	C	T	14:64676751:C:T	rs36215895	14:62815556-65815556	1	0.635727	0.994956	19.5948
IGF1	14	74250126	T	C	14:74250126:T:C	rs13379043	14:72750126-81440383	1	0.714342	0.58945	6.98625
IGF1	14	92789548	T	G	14:92789548:T:G	rs10135799	14:92412740-95412740	3	0.181325	0.790815	9.10328
IGF1	14	94844947	C	T	14:94844947:C:T	rs28929474	14:92412740-95412740	2	0.224939	0.534367	4.30373
IGF1	14	101202022	T	G	14:101202022:T:G	rs10136874	14:99702022-102702022	1	0.415096	0.534381	12.1328
IGF1	15	44027885	T	C	15:44027885:T:C	rs139974673	15:39394678-45226625	1	0.340319	0.60274	2.98191
IGF1	15	51545860	G	A	15:51545860:G:A	rs12908960	15:50049044-53049044	1	0.175995	0.507567	3.2628
IGF1	15	62134113	A	G	15:62134113:A:G	rs146174823	15:60870818-66495737	5	0.985971	1	0.537694
IGF1	15	68347069	G	T	15:68347069:G:T	rs116934048	15:66853652-69853652	1	0.338123	0.980183	28.2878
IGF1	15	74336633	T	C	15:74336633:T:C	rs5742915	15:72836633-80563346	1	1	1	51.4651
IGF1	15	95829524	T	A	15:95829524:T:A	rs1994147	15:91925942-97329524	1	0.99944	1	8.40399
IGF1	15	97125666	A	G	15:97125666:A:G	rs34040697	15:91925942-97329524	2	0.884073	0.962801	3.39455
IGF1	15	99190601	G	A	15:99190601:G:A	rs8034564	15:97677652-100677652	1	0.173224	0.95365	17.8443
IGF1	15	99506740	G	A	15:99506740:G:A	rs72754807	15:97677652-100677652	3	0.78201	0.723809	2.78991
IGF1	15	99504671	C	T	15:99504671:C:T	rs1815009	15:97677652-100677652	2	0.975475	1	7.74584
IGF1	16	1129010	C	A	16:1129010:C:A	rs4988483	16:0-2629010	1	1	1	32.4395
IGF1	16	1129586	C	T	16:1129586:C:T	rs121917877	16:0-2629010	9	1	1	20.4519
IGF1	16	1131393	A	G	16:1131393:A:G	rs2076421	16:0-2629010	8	0.78777	0.871454	8.4642
IGF1	16	1719614	C	T	16:1719614:C:T	rs147450029	16:0-2629010	7	0.6277	0.674003	1.50401
IGF1	16	1840711	C	T	16:1840711:C:T	rs143070371	16:0-2629010	10	0.99931	1	16.7248
IGF1	16	1841559	G	A	16:1841559:G:A	rs35706152	16:0-2629010	3	1	1	26.9291
IGF1	16	1843816	G	A	16:1843816:G:A	rs35391516	16:0-2629010	4	0.46104	0.640852	2.12708
IGF1	16	1844207	G	A	16:1844207:G:A	rs541508634	16:0-2629010	6	0.13254	0.622966	2.09434
IGF1	16	4016377	T	C	16:4016377:T:C	rs61731445	16:2920787-7422263	5	0.367366	0.872883	33.7022
IGF1	16	4420787	T	C	16:4420787:T:C	rs8182173	16:2920787-7422263	2	0.650318	0.601404	16.2856
IGF1	16	31090407	G	C	16:31090407:G:C	rs35713203	16:25827214-32609290	1	0.151723	0.781143	62.756
IGF1	16	51170026	G	T	16:51170026:G:T	rs116971887	16:49670026-57624884	2	0.664438	0.943739	14.873
IGF1	16	51436882	A	G	16:51436882:A:G	rs17616063	16:49670026-57624884	3	0.58902	0.993098	19.5395
IGF1	16	79755446	G	A	16:79755446:G:A	rs4575545	16:78256197-85480529	9	0.0823341	0.582628	20.0553
IGF1	16	81547656	CAA	C	16:81547656:CAA:C	rs200324483	16:78256197-85480529	5	0.95474	1	2.3111
IGF1	16	81588571	G	T	16:81588571:G:T	rs76006132	16:78256197-85480529	8	0.39524	0.614218	3.21398
IGF1	16	81744864	C	T	16:81744864:C:T	rs151299098	16:78256197-85480529	6	0.88736	0.997178	14.4638
IGF1	16	83980529	C	G	16:83980529:C:G	rs4782568	16:78256197-85480529	2	0.99598	1	1.99685
IGF1	16	85201405	G	A	16:85201405:G:A	rs8054322	16:78256197-85480529	10	0.74848	0.955688	7.79815
IGF1	17	7080316	C	T	17:7080316:C:T	rs55714927	17:3909097-8956489	5	0.75168	0.936397	6.84123
IGF1	17	7769571	ATTTTTTTTTTTTTT	A	17:7769571:ATTTTTTTTTTTTTT:A	17:7769571:ATTTTTTTTTTTTTT:A	17:3909097-8956489	4	0.99851	1	2.29059
IGF1	17	38603549	A	G	17:38603549:A:G	rs4890114	17:36668715-41951137	6	0.976711	1	13.2639
IGF1	17	40363296	C	T	17:40363296:C:T	rs5016637	17:36668715-41951137	7	0.635621	0.753276	3.37518
IGF1	17	41544329	A	C	17:41544329:A:C	rs11651401	17:36668715-41951137	5	0.223433	0.649859	5.86268
IGF1	17	42625886	T	C	17:42625886:T:C	rs4793120	17:42157267-45157267	2	0.374375	0.761166	2.85193
IGF1	17	61995170	C	T	17:61995170:C:T	rs5388	17:60495170-68581278	1	1	1	1.18691
IGF1	17	61996273	T	C	17:61996273:T:C	rs11568828	17:60495170-68581278	9	1	1	2.52055
IGF1	17	62016727	C	CACACATATAT	17:62016727:C:CACACATATAT	rs112489358	17:60495170-68581278	8	0.9962	1	8.6361
IGF1	17	62206299	T	C	17:62206299:T:C	rs76708468	17:60495170-68581278	5	1	1	14.7517
IGF1	17	64210580	A	C	17:64210580:A:C	rs1801689	17:60495170-68581278	3	0.414761	0.934775	21.4941
IGF1	17	67081278	A	G	17:67081278:A:G	rs77542162	17:60495170-68581278	7	0.99593	1	16.3742
IGF1	17	79046374	C	G	17:79046374:C:G	rs12051698	17:69624903-80546374	1	0.600495	0.777588	6.02844
IGF1	18	3457606	C	T	18:3457606:C:T	rs4468717	18:146432-4957606	3	0.99997	1	19.5774
IGF1	18	9285892	T	G	18:9285892:T:G	rs1074347	18:7785892-10785892	1	0.212994	0.686736	10.9627
IGF1	18	56085917	A	C	18:56085917:A:C	rs4309483	18:54585917-62345884	1	0.244226	0.537769	1.17842
IGF1	18	57054935	C	G	18:57054935:C:G	rs75679154	18:54585917-62345884	3	0.71375	0.993234	10.8002
IGF1	18	58177124	G	T	18:58177124:G:T	rs585187	18:54585917-62345884	7	0.475298	0.818238	1.12025
IGF1	18	60845884	T	C	18:60845884:T:C	rs12454712	18:54585917-62345884	2	0.99999	1	41.6683
IGF1	19	7180822	G	A	19:7180822:G:A	rs7256994	19:1969151-8679320	5	0.448742	0.521818	3.99922
IGF1	19	10336721	TG	T	19:10336721:TG:T	rs761898469	19:8847032-11847032	4	0.529223	0.536147	4.17485
IGF1	19	10347032	C	T	19:10347032:C:T	rs8105174	19:8847032-11847032	1	0.615463	0.762877	12.7823
IGF1	19	10450993	G	T	19:10450993:G:T	rs281415	19:8847032-11847032	2	0.346936	0.501903	6.41351
IGF1	19	10463118	G	C	19:10463118:G:C	rs34536443	19:8847032-11847032	6	0.99916	1	28.19
IGF1	19	10469975	A	C	19:10469975:A:C	rs12720356	19:8847032-11847032	5	0.99919	1	34.3213
IGF1	19	17222584	A	G	19:17222584:A:G	rs1077795	19:17057035-20057035	3	0.63191	0.788447	2.98129
IGF1	19	17346854	G	C	19:17346854:G:C	rs202200760	19:17057035-20057035	5	0.904836	0.980401	12.2677
IGF1	19	30716553	T	C	19:30716553:T:C	rs58466966	19:29711647-32711647	2	0.340933	0.764266	23.6934
IGF1	19	31202969	G	GA	19:31202969:G:GA	rs11375063	19:29711647-32711647	1	0.277664	0.577924	2.9706
IGF1	19	41813375	T	C	19:41813375:T:C	rs15052	19:34647315-43313375	2	0.385065	0.582428	13.2318
IGF1	19	45413234	GGT	G	19:45413234:GGT:G	19:45413234:GGT:G	19:43913234-50725766	3	0.634788	0.612958	4.30648
IGF1	19	47744170	G	T	19:47744170:G:T	rs142998071	19:43913234-50725766	4	0.99924	1	3.40201
IGF1	19	49232226	G	A	19:49232226:G:A	rs2287922	19:43913234-50725766	1	0.0605838	0.522916	60.1526
IGF1	19	54759361	T	C	19:54759361:T:C	rs12975366	19:53259666-58969233	1	0.270507	0.616879	1.76748
IGF1	19	54762868	C	T	19:54762868:C:T	rs189820100	19:53259666-58969233	4	0.909641	0.671741	0.186093
IGF1	20	20066701	C	T	20:20066701:C:T	rs73125628	20:18566701-23130280	1	0.602458	0.822866	3.8672
IGF1	20	20344343	A	G	20:20344343:A:G	rs6075647	20:18566701-23130280	4	0.88251	0.913254	4.11735
IGF1	20	25177805	T	C	20:25177805:T:C	rs2268879	20:23677805-26677805	1	0.929052	0.993504	12.011
IGF1	20	32143464	C	T	20:32143464:C:T	rs545500184	20:29997501-43602190	2	1	1	0.5878
IGF1	20	37882317	A	G	20:37882317:A:G	rs6129229	20:29997501-43602190	6	0.369391	0.55991	8.34057
IGF1	20	39179822	G	C	20:39179822:G:C	rs1883711	20:29997501-43602190	5	0.76459	0.981423	15.9871
IGF1	20	39832628	T	C	20:39832628:T:C	rs17265513	20:29997501-43602190	3	0.99995	1	47.287
IGF1	20	42087632	A	T	20:42087632:A:T	rs76126732	20:29997501-43602190	7	0.193091	0.711604	9.82443
IGF1	20	57466093	G	T	20:57466093:G:T	rs185799410	20:53355620-58966093	1	0.988872	1	15.4492
IGF1	20	62134228	G	C	20:62134228:G:C	rs1574387	20:61211459-63025520	3	0.963057	1	3.88077
IGF1	20	62711459	C	T	20:62711459:C:T	rs8126001	20:61211459-63025520	1	0.94668	0.944996	7.20155
IGF1	21	37372907	G	A	21:37372907:G:A	rs149331216	21:35948312-38948312	2	0.931408	0.967282	1.28168
IGF1	21	37378153	T	C	21:37378153:T:C	rs2254446	21:35948312-38948312	4	0.376625	0.557588	1.96376
IGF1	21	37448312	A	AAAC	21:37448312:A:AAAC	rs113455659	21:35948312-38948312	1	0.946504	0.952071	2.02966
IGF1	21	37443658	T	C	21:37443658:T:C	rs1005694	21:35948312-38948312	3	1	1	1.44156
IGF1	21	38528987	G	A	21:38528987:G:A	rs62223645	21:35948312-38948312	5	0.965979	1	38.4799
IGF1	22	39096602	T	C	22:39096602:T:C	rs6519133	22:34666493-43274381	1	0.99938	1	14.0729
Inguinal_Hernia	2	56096892	A	G	2:56096892:A:G	rs3791679	2:54606928-57606928	1	0.481332	0.933964	33.2423
Inguinal_Hernia	4	174591579	T	C	4:174591579:T:C	rs6841699	4:173082067-176082067	1	0.260892	0.898542	12.7599
Inguinal_Hernia	6	117479236	T	TGTTAGTCACTGAGGGCACAA	6:117479236:T:TGTTAGTCACTGAGGGCACAA	rs371362985	6:116007521-119007521	1	0.173372	0.591102	18.3338
Inguinal_Hernia	7	73423846	C	T	7:73423846:C:T	rs10224499	7:71974825-74974825	3	0.792509	0.920684	3.80179
Insomnia	2	66750564	G	T	2:66750564:G:T	rs113851554	2:65250564-68250564	1	0.99951	1	27.5829
Insomnia	5	1442979	C	T	5:1442979:C:T	rs2270914	5:0-2942979	1	0.990454	1	0.442854
Insomnia	12	57487814	A	C	12:57487814:A:C	rs324017	12:55987814-58987814	1	0.631098	0.929041	25.2488
Insomnia	13	59833519	A	G	13:59833519:A:G	rs4886140	13:58333519-61333519	1	0.58323	0.616968	1.03218
Insomnia	18	53070914	G	A	18:53070914:G:A	rs17522826	18:51418552-54418552	1	0.628547	0.973066	35.0688
Irritability	3	105249211	C	T	3:105249211:C:T	rs3772556	3:103749211-106749211	1	0.955755	1	1.06291
Irritability	8	10133709	C	G	8:10133709:C:G	rs17151565	8:7048117-12944516	2	0.390174	0.801039	1.3283
Irritability	9	135301389	T	G	9:135301389:T:G	rs999483	9:133801389-136801389	1	0.99998	1	9.72806
Irritability	15	61744669	A	G	15:61744669:A:G	rs7181641	15:60244669-63244669	1	0.878742	0.917326	0.186093
IS	14	43976873	A	G	14:43976873:A:G	rs75072685	14:42476873-45476873	1	0.625946	0.643924	0.196372
LDLC	1	27021913	G	C	1:27021913:G:C	rs114165349	1:22287021-30749138	2	0.519493	0.971102	49.1653
LDLC	1	45810865	G	A	1:45810865:G:A	rs17853159	1:43737431-46737431	2	0.106158	0.621937	10.8733
LDLC	1	55488776	A	C	1:55488776:A:C	rs55862049	1:54005647-58945654	9	0.53399	0.560058	0.204999
LDLC	1	55503448	A	G	1:55503448:A:G	rs17111503	1:54005647-58945654	5	0.99848	1	0.795583
LDLC	1	55505647	G	T	1:55505647:G:T	rs11591147	1:54005647-58945654	1	1	1	12.0256
LDLC	1	55519783	G	A	1:55519783:G:A	rs531780033	1:54005647-58945654	7	0.45599	0.584789	8.56274
LDLC	1	55520938	G	A	1:55520938:G:A	rs150119739	1:54005647-58945654	8	0.99992	1	1.63697
LDLC	1	55521313	G	T	1:55521313:G:T	rs472495	1:54005647-58945654	2	0.80995	0.843151	2.60062
LDLC	1	55698134	C	T	1:55698134:C:T	rs570635280	1:54005647-58945654	6	0.99999	1	3.04962
LDLC	1	56675202	G	A	1:56675202:G:A	rs565120608	1:54005647-58945654	10	0.98997	1	3.04962
LDLC	1	63063738	T	C	1:63063738:T:C	rs372257803	1:61450858-64450858	2	0.99985	1	1.59014
LDLC	1	93073240	C	T	1:93073240:C:T	rs141343784	1:91482441-94482441	2	0.874124	0.762715	1.02886
LDLC	1	109817590	G	T	1:109817590:G:T	rs12740374	1:106107037-111317590	1	0.997301	1	13.1203
LDLC	1	150958836	A	G	1:150958836:A:G	rs267733	1:148854276-151854276	3	0.965529	1	36.3886
LDLC	1	199010721	C	T	1:199010721:C:T	rs1434282	1:197494696-200494696	1	0.145923	0.815769	20.9787
LDLC	1	220970593	T	G	1:220970593:T:G	rs2807834	1:219470593-222470593	1	0.475973	0.524363	1.84545
LDLC	1	234734956	C	T	1:234734956:C:T	rs10910476	1:233348712-236348712	5	0.406491	0.575092	11.132
LDLC	1	235011460	T	C	1:235011460:T:C	rs10910521	1:233348712-236348712	2	0.594602	0.570957	3.527
LDLC	2	21231524	G	A	2:21231524:G:A	rs676210	2:19766774-25928859	10	0.23966	0.756182	35.1253
LDLC	2	21229068	G	A	2:21229068:G:A	rs12713559	2:19766774-25928859	7	1	1	12.8744
LDLC	2	21229160	C	T	2:21229160:C:T	rs5742904	2:19766774-25928859	4	1	1	23.9998
LDLC	2	21233972	T	C	2:21233972:T:C	rs533617	2:19766774-25928859	3	1	1	29.7018
LDLC	2	21265141	C	A	2:21265141:C:A	rs661665	2:19766774-25928859	5	1	1	4.77409
LDLC	2	21266774	GGCAGCGCCA	G	2:21266774:GGCAGCGCCA:G	2:21266774:GGCAGCGCCA:G	2:19766774-25928859	1	0.99986	1	2.72148
LDLC	2	21320381	C	T	2:21320381:C:T	rs138158572	2:19766774-25928859	8	0.92233	0.999369	26.1737
LDLC	2	27730940	T	C	2:27730940:T:C	rs1260326	2:26230940-29230940	1	1	1	27.953
LDLC	2	44071760	C	T	2:44071760:C:T	rs75365565	2:42572576-47666321	10	0.20956	0.539643	4.17463
LDLC	2	43682659	A	T	2:43682659:A:T	rs12990177	2:42572576-47666321	6	0.92971	0.985963	3.29353
LDLC	2	44044885	C	A	2:44044885:C:A	rs139029940	2:42572576-47666321	3	0.84723	0.690238	0.230441
LDLC	2	44055163	C	T	2:44055163:C:T	rs141828689	2:42572576-47666321	5	0.98627	1	2.16503
LDLC	2	44069772	G	A	2:44069772:G:A	rs75331444	2:42572576-47666321	2	0.84447	0.97733	1.49179
LDLC	2	44073881	T	C	2:44073881:T:C	rs6544713	2:42572576-47666321	1	0.73664	0.664242	1.57099
LDLC	2	44099233	G	A	2:44099233:G:A	rs137852987	2:42572576-47666321	9	0.98445	1	3.344
LDLC	2	46166321	A	G	2:46166321:A:G	rs12712955	2:42572576-47666321	7	0.35198	0.508209	5.7293
LDLC	2	62868760	A	G	2:62868760:A:G	rs12995892	2:61488169-67114613	4	0.0298036	0.665079	13.0176
LDLC	2	109066234	AT	A	2:109066234:AT:A	rs763102966	2:107566234-110566234	1	0.397928	0.669987	1.03218
LDLC	2	121306440	G	A	2:121306440:G:A	rs17050272	2:117184133-122806440	2	0.9575	1	10.1762
LDLC	2	158443889	G	A	2:158443889:G:A	rs4556933	2:156947571-159947571	1	0.240717	0.693024	3.32001
LDLC	2	164588224	GA	G	2:164588224:GA:G	2:164588224:GA:G	2:164008389-167008389	2	0.299166	0.501624	17.3652
LDLC	2	165528624	G	T	2:165528624:G:T	rs1128249	2:164008389-167008389	1	0.195047	0.715143	14.0458
LDLC	2	216300482	T	A	2:216300482:T:A	rs1250259	2:214800482-217800482	1	0.304262	0.83897	59.7289
LDLC	3	12450838	C	T	3:12450838:C:T	rs147667955	3:10827431-13827431	3	0.768037	0.937054	25.0313
LDLC	3	12239931	G	T	3:12239931:G:T	rs13098031	3:10827431-13827431	1	0.787291	0.95617	22.1644
LDLC	3	132235344	A	T	3:132235344:A:T	rs80120242	3:130717703-133717703	1	0.283985	0.740967	11.6667
LDLC	3	142648844	G	T	3:142648844:G:T	rs11709868	3:141148844-144148844	1	0.66676	0.710877	2.6281
LDLC	4	3449915	A	G	4:3449915:A:G	rs114303452	4:1943931-4943931	3	0.948537	0.999813	17.681
LDLC	4	3443931	A	G	4:3443931:A:G	rs13108218	4:1943931-4943931	1	0.986115	1	9.68977
LDLC	4	3519617	G	C	4:3519617:G:C	rs2498328	4:1943931-4943931	2	0.955085	1	0.365648
LDLC	4	40428010	T	C	4:40428010:T:C	rs278981	4:38536216-41536216	2	0.99923	1	13.6053
LDLC	4	69373407	T	C	4:69373407:T:C	rs9884390	4:67873407-70873407	1	0.99937	1	0.196372
LDLC	4	69492790	A	T	4:69492790:A:T	rs142285000	4:67873407-70873407	6	0.988162	1	0.618205
LDLC	4	74177397	T	G	4:74177397:T:G	rs72663045	4:72677397-75677397	1	0.447514	0.763964	8.26571
LDLC	4	100239319	T	C	4:100239319:T:C	rs1229984	4:98739319-104688709	1	0.99996	1	6.57421
LDLC	4	103188709	C	T	4:103188709:C:T	rs13107325	4:98739319-104688709	2	0.994891	1	29.1662
LDLC	4	154190965	A	G	4:154190965:A:G	rs72729610	4:153989608-156989608	2	0.417712	0.606158	2.3665
LDLC	4	155489608	C	T	4:155489608:C:T	rs6054	4:153989608-156989608	1	1	1	1.1081
LDLC	5	34713792	C	T	5:34713792:C:T	rs146433259	5:33213792-36213792	1	0.883533	0.965214	0.713786
LDLC	5	74632793	C	G	5:74632793:C:G	rs138091235	5:70510139-76156539	5	0.0206831	0.727155	33.827
LDLC	5	74656539	T	C	5:74656539:T:C	rs12916	5:70510139-76156539	1	1	1	4.74444
LDLC	5	156390297	T	C	5:156390297:T:C	rs6882076	5:154890297-157890297	1	0.264501	0.601101	1.47121
LDLC	6	16131156	T	C	6:16131156:T:C	rs2235215	6:14626934-17626934	1	0.421643	0.895782	15.4679
LDLC	6	16148176	G	A	6:16148176:G:A	rs2205794	6:14626934-17626934	2	0.996222	1	25.3031
LDLC	6	43757896	C	A	6:43757896:C:A	rs998584	6:41421306-44421306	2	0.251238	0.615582	10.0201
LDLC	6	100620931	C	T	6:100620931:C:T	rs17185536	6:99120931-102120931	1	0.375791	0.812072	6.21831
LDLC	6	116325142	C	T	6:116325142:C:T	rs3756772	6:114825142-117825142	1	0.103116	0.541605	22.0436
LDLC	6	139317827	G	GC	6:139317827:G:GC	rs66883945	6:138342576-141342576	2	0.998311	1	1.47481
LDLC	6	160543148	C	T	6:160543148:C:T	rs12208357	6:159485526-162485526	4	0.99971	1	19.4807
LDLC	6	160560897	CTGGTAAGT	C	6:160560897:CTGGTAAGT:C	6:160560897:CTGGTAAGT:C	6:159485526-162485526	7	0.7231	0.664289	5.0844
LDLC	6	160560880	CATG	C	6:160560880:CATG:C	6:160560880:CATG:C	6:159485526-162485526	3	0.41922	0.656773	7.38357
LDLC	6	160831796	G	A	6:160831796:G:A	rs151135411	6:159485526-162485526	6	0.99439	1	2.4154
LDLC	6	160911596	G	A	6:160911596:G:A	rs147555597	6:159485526-162485526	9	0.95362	1	0.196372
LDLC	6	160985526	G	A	6:160985526:G:A	rs118039278	6:159485526-162485526	1	0.74612	0.772757	0.196372
LDLC	6	161013013	T	C	6:161013013:T:C	rs140570886	6:159485526-162485526	2	1	1	0.196372
LDLC	6	161017363	G	A	6:161017363:G:A	rs73596816	6:159485526-162485526	5	1	1	0.196372
LDLC	6	161099044	A	T	6:161099044:A:T	rs12174589	6:159485526-162485526	8	0.99968	1	1.14976
LDLC	7	2296552	A	G	7:2296552:A:G	rs144787122	7:796552-3796552	1	0.89425	0.894354	0.991538
LDLC	7	25991826	T	C	7:25991826:T:C	rs4722551	7:24491826-32024015	1	0.487386	0.505881	7.17568
LDLC	7	26008233	T	C	7:26008233:T:C	rs2391211	7:24491826-32024015	2	0.171742	0.785215	6.14915
LDLC	7	36169203	T	C	7:36169203:T:C	rs67050321	7:34669203-37669203	1	0.259855	0.608407	2.57941
LDLC	7	44578500	G	A	7:44578500:G:A	rs35803101	7:43081986-46081986	3	1	1	27.8602
LDLC	7	44578747	G	A	7:44578747:G:A	rs139659653	7:43081986-46081986	4	0.9714	1	15.4338
LDLC	7	44581986	T	C	7:44581986:T:C	rs17725246	7:43081986-46081986	1	0.518499	0.849482	3.00751
LDLC	7	44612753	T	C	7:44612753:T:C	rs217372	7:43081986-46081986	2	0.296126	0.615375	5.10183
LDLC	7	73020301	T	C	7:73020301:T:C	rs799157	7:71520301-77155896	1	0.74851	0.982957	5.81904
LDLC	7	98874892	A	G	7:98874892:A:G	rs60612724	7:96456184-101716773	4	0.755478	0.799674	0.816866
LDLC	7	100235508	G	A	7:100235508:G:A	rs62482241	7:96456184-101716773	1	0.827462	0.990619	4.69743
LDLC	8	9183339	C	T	8:9183339:C:T	rs11774381	8:5064576-10683358	2	0.772265	0.600523	0.192641
LDLC	8	21927460	C	G	8:21927460:C:G	rs7386762	8:16772881-23427460	3	0.198589	0.602244	3.70242
LDLC	8	29024943	G	A	8:29024943:G:A	rs117139027	8:27524943-30524943	1	1	1	43.8431
LDLC	8	116670347	C	T	8:116670347:C:T	rs3808477	8:115158583-118158583	1	0.0463461	0.650841	30.7534
LDLC	8	126464507	C	T	8:126464507:C:T	rs118153030	8:125000031-128000031	3	1	1	9.52922
LDLC	8	126508025	C	T	8:126508025:C:T	rs6987904	8:125000031-128000031	2	0.0973319	0.658457	4.99327
LDLC	8	126500031	C	G	8:126500031:C:G	rs28601761	8:125000031-128000031	1	1	1	0.191848
LDLC	9	2640759	A	G	9:2640759:A:G	rs3780181	9:1140759-4140759	1	1	1	1.53692
LDLC	9	78068052	C	A	9:78068052:C:A	rs13301187	9:77229176-80229176	5	0.838552	0.925204	1.24315
LDLC	9	78729176	A	T	9:78729176:A:T	rs1571790	9:77229176-80229176	1	0.450917	0.598675	10.9423
LDLC	9	78748973	C	T	9:78748973:C:T	rs3739728	9:77229176-80229176	3	0.685371	0.98871	7.27814
LDLC	9	107647019	C	T	9:107647019:C:T	rs11789603	9:106161742-109161742	3	1	1	0.186093
LDLC	9	107664301	C	T	9:107664301:C:T	rs1883025	9:106161742-109161742	1	0.83641	0.639442	1.07219
LDLC	9	112093444	A	G	9:112093444:A:G	rs12683600	9:110593444-113593444	1	0.432646	0.870952	3.6362
LDLC	9	131465481	C	G	9:131465481:C:G	rs13283282	9:129966489-132966489	1	0.312905	0.581284	16.1807
LDLC	9	136149711	A	T	9:136149711:A:T	rs115478735	9:134638765-137638765	1	0.245224	0.754548	1.69515
LDLC	10	52573772	C	T	10:52573772:C:T	rs41274050	10:51073772-54073772	1	0.99987	1	12.6918
LDLC	10	71094504	T	C	10:71094504:T:C	rs17476364	10:69594504-72594504	1	0.666952	0.792039	6.9684
LDLC	10	94822686	C	T	10:94822686:C:T	rs55843714	10:93339642-99338474	3	0.128499	0.580312	11.9532
LDLC	10	94839642	G	A	10:94839642:G:A	rs2068888	10:93339642-99338474	1	0.70574	0.646352	1.62157
LDLC	10	102075479	G	A	10:102075479:G:A	rs603424	10:100575479-103575479	1	0.99999	1	2.83034
LDLC	10	118397884	A	G	10:118397884:A:G	rs4751995	10:112421354-119897894	2	0.231914	0.689595	16.0828
LDLC	10	124705307	A	G	10:124705307:A:G	rs12246352	10:123186656-126186656	2	0.443508	0.527157	0.926985
LDLC	11	5688940	C	T	11:5688940:C:T	rs11038628	11:1441324-7201074	2	0.180551	0.860583	5.51714
LDLC	11	5686266	G	A	11:5686266:G:A	rs28381981	11:1441324-7201074	4	0.391913	0.628249	0.473651
LDLC	11	5701074	C	A	11:5701074:C:A	rs11601507	11:1441324-7201074	1	1	1	2.22077
LDLC	11	63599440	T	C	11:63599440:T:C	rs7950543	11:60088305-67751451	3	0.817247	0.560368	1.37688
LDLC	11	116648917	G	C	11:116648917:G:C	rs964184	11:115148917-120094669	1	1	1	3.81517
LDLC	11	116663128	C	T	11:116663128:C:T	rs45611741	11:115148917-120094669	2	0.99972	1	24.4314
LDLC	11	116693353	C	T	11:116693353:C:T	rs2239013	11:115148917-120094669	4	0.68476	0.830855	5.39159
LDLC	11	117053959	G	A	11:117053959:G:A	rs530885291	11:115148917-120094669	3	0.638006	0.653009	0.935731
LDLC	11	126225876	C	G	11:126225876:C:G	rs112771035	11:124725876-127725876	1	0.701814	0.918565	50.0888
LDLC	12	618790	G	C	12:618790:G:C	rs34019521	12:0-2123129	1	0.266711	0.813777	5.97246
LDLC	12	4384844	T	G	12:4384844:T:G	rs76895963	12:2884844-5884844	1	0.998881	1	16.5131
LDLC	12	40601708	G	T	12:40601708:G:T	rs2723260	12:39101708-42101708	1	0.0977905	0.563091	3.28603
LDLC	12	51779544	AG	A	12:51779544:AG:A	12:51779544:AG:A	12:49150057-52150057	2	0.924192	0.932475	2.8888
LDLC	12	72179446	C	T	12:72179446:C:T	rs61754230	12:70679446-73679446	1	0.998931	1	13.2086
LDLC	12	105546172	G	A	12:105546172:G:A	rs1663564	12:104046172-107046172	1	0.603665	0.852885	32.041
LDLC	12	109661672	A	G	12:109661672:A:G	rs149793040	12:108161672-113473358	3	0.99955	1	2.94425
LDLC	12	111884608	T	C	12:111884608:T:C	rs3184504	12:108161672-113473358	1	0.208065	0.758877	15.458
LDLC	12	121416650	A	C	12:121416650:A:C	rs1169288	12:119916650-126812425	1	0.98462	1	28.7746
LDLC	12	125312425	G	C	12:125312425:G:C	rs10846744	12:119916650-126812425	2	0.309059	0.634064	1.65488
LDLC	13	32976656	GC	G	13:32976656:GC:G	13:32976656:GC:G	13:31476656-34476656	1	0.896579	0.896612	0.226661
LDLC	13	32981279	T	A	13:32981279:T:A	rs3752448	13:31476656-34476656	3	0.310993	0.554114	1.02581
LDLC	13	114546549	T	G	13:114546549:T:G	rs6602912	13:113051993-115169878	1	0.330605	0.559073	3.19737
LDLC	14	24870644	CG	C	14:24870644:CG:C	14:24870644:CG:C	14:23371926-26371926	2	0.864547	0.841652	4.90118
LDLC	14	24871926	C	T	14:24871926:C:T	rs11621792	14:23371926-26371926	1	0.99957	1	3.26411
LDLC	14	64236436	TA	T	14:64236436:TA:T	14:64236436:TA:T	14:62736436-65736436	1	0.93337	0.97841	0.685574
LDLC	14	74250126	T	C	14:74250126:T:C	rs13379043	14:72750126-75750126	1	0.768353	0.655718	6.98625
LDLC	14	94847262	T	A	14:94847262:T:A	rs17580	14:93347262-96347262	1	0.579188	0.990194	18.1348
LDLC	15	53739426	A	C	15:53739426:A:C	rs79391862	15:52239426-55239426	1	0.651713	0.980611	30.5759
LDLC	15	58679807	CAGA	C	15:58679807:CAGA:C	15:58679807:CAGA:C	15:55654952-60179807	1	0.616395	0.647672	1.37879
LDLC	16	11706100	G	A	16:11706100:G:A	rs12445804	16:10206100-15881175	1	1	1	6.75672
LDLC	16	57006590	C	T	16:57006590:C:T	rs7499892	16:55490716-58490716	2	0.296563	0.601772	1.78776
LDLC	16	72078989	TG	T	16:72078989:TG:T	16:72078989:TG:T	16:68373831-73601525	1	0.717244	0.954158	2.3817
LDLC	16	72079657	C	T	16:72079657:C:T	rs77303550	16:68373831-73601525	2	0.841035	0.878368	0.736073
LDLC	16	72144174	T	C	16:72144174:T:C	rs9302635	16:68373831-73601525	3	1	1	0.243948
LDLC	16	83980529	C	G	16:83980529:C:G	rs4782568	16:82480529-90069287	1	0.640767	0.597244	1.99685
LDLC	17	4692640	G	T	17:4692640:G:T	rs79202680	17:3192640-8569412	3	0.99435	1	2.5199
LDLC	17	7069412	G	A	17:7069412:G:A	rs186021206	17:3192640-8569412	1	1	1	0.186093
LDLC	17	7080316	C	T	17:7080316:C:T	rs55714927	17:3192640-8569412	2	0.99766	1	6.84123
LDLC	17	7106378	G	A	17:7106378:G:A	rs200489612	17:3192640-8569412	4	1	1	6.99758
LDLC	17	7571080	A	G	17:7571080:A:G	rs9894946	17:3192640-8569412	5	0.10544	0.613975	2.615
LDLC	17	26694861	G	A	17:26694861:G:A	rs704	17:25194861-30955944	1	0.997281	1	30.3043
LDLC	17	64210580	A	C	17:64210580:A:C	rs1801689	17:62710580-68581278	3	0.40039	0.929644	21.4941
LDLC	17	66879927	C	T	17:66879927:C:T	rs34931250	17:62710580-68581278	4	0.584057	0.959548	3.13179
LDLC	17	67081278	A	G	17:67081278:A:G	rs77542162	17:62710580-68581278	1	1	1	16.3742
LDLC	17	67082962	C	G	17:67082962:C:G	rs740516	17:62710580-68581278	2	1	1	1.47507
LDLC	17	76382791	C	T	17:76382791:C:T	rs12948394	17:72278516-77882791	1	0.25174	0.651226	12.3514
LDLC	18	47109955	A	G	18:47109955:A:G	rs77960347	18:45609955-48609955	1	0.994232	1	24.8578
LDLC	18	55322502	C	T	18:55322502:C:T	rs12968116	18:53819032-56819032	1	0.155724	0.908554	38.2959
LDLC	18	61034420	T	G	18:61034420:T:G	rs402348	18:59534420-62534420	1	0.934984	0.997893	29.2163
LDLC	19	11206040	C	T	19:11206040:C:T	rs17248748	19:9702194-20879549	8	1	1	3.15746
LDLC	19	11209988	TTTCTTCCACCTTAATGATTA	T	19:11209988:TTTCTTCCACCTTAATGATTA:T	19:11209988:TTTCTTCCACCTTAATGATTA:T	19:9702194-20879549	7	0.84487	0.910079	2.64701
LDLC	19	11216617	G	A	19:11216617:G:A	rs10422256	19:9702194-20879549	4	1	1	2.26036
LDLC	19	11231203	G	A	19:11231203:G:A	rs72658867	19:9702194-20879549	2	1	1	2.76501
LDLC	19	11242307	G	C	19:11242307:G:C	rs2738464	19:9702194-20879549	5	0.67209	0.923406	5.72757
LDLC	19	11244124	G	A	19:11244124:G:A	rs184187776	19:9702194-20879549	9	0.99871	1	2.34953
LDLC	19	19379549	C	T	19:19379549:C:T	rs58542926	19:9702194-20879549	3	0.99876	1	8.37816
LDLC	19	19380513	A	G	19:19380513:A:G	rs187429064	19:9702194-20879549	6	0.16543	0.894763	7.98074
LDLC	19	41353338	A	G	19:41353338:A:G	rs56267346	19:39853338-42853338	1	0.997381	1	0.186093
LDLC	19	45411941	T	C	19:45411941:T:C	rs429358	19:43913233-50706108	2	1	1	5.21095
LDLC	19	45413233	G	T	19:45413233:G:T	rs1065853	19:43913233-50706108	1	1	1	1.57087
LDLC	19	45430280	C	G	19:45430280:C:G	rs5112	19:43913233-50706108	3	1	1	8.20525
LDLC	19	45439163	C	G	19:45439163:C:G	rs35136575	19:43913233-50706108	4	1	1	2.61416
LDLC	19	46896217	A	G	19:46896217:A:G	rs3764613	19:43913233-50706108	7	0.99875	1	14.0111
LDLC	19	58662235	C	T	19:58662235:C:T	rs35081008	19:55546007-59128983	1	0.49397	0.512933	1.13417
LDLC	20	390310	A	T	20:390310:A:T	rs6139104	20:0-1890310	1	0.926056	0.981076	2.94662
LDLC	20	5547384	C	T	20:5547384:C:T	rs73078112	20:4080789-7080789	1	0.216123	0.661497	19.6913
LDLC	20	17844492	G	T	20:17844492:G:T	rs2618567	20:16344492-19344492	1	0.630101	0.743369	17.7226
LDLC	20	39179822	G	C	20:39179822:G:C	rs1883711	20:37679822-40679822	1	0.9991	1	15.9871
LDLC	20	39311250	G	C	20:39311250:G:C	rs73124945	20:37679822-40679822	5	0.99746	1	10.4645
LDLC	20	43042364	C	T	20:43042364:C:T	rs1800961	20:41542364-46047970	1	1	1	43.6587
LDLC	20	51575834	T	A	20:51575834:T:A	rs2145255	20:51032696-54032696	2	0.116752	0.685378	9.80393
LDLC	20	61341472	G	A	20:61341472:G:A	rs3746778	20:59841472-63025520	4	0.967379	1	4.8133
LDLC	21	40563414	A	G	21:40563414:A:G	rs73222852	21:39199376-42199376	2	0.934748	0.952915	3.6748
LDLC	22	45996298	A	G	22:45996298:A:G	rs13268	22:45230338-48230338	4	0.982125	1	17.6678
LDLC	22	46627780	C	T	22:46627780:C:T	rs1042311	22:45230338-48230338	1	0.171942	0.63385	29.6724
LipoA	2	211540507	C	A	2:211540507:C:A	rs1047891	2:210040507-213040507	1	0.904032	0.978247	18.852
LipoA	6	160911596	G	A	6:160911596:G:A	rs147555597	6:157996636-164704845	4	1	1	0.196372
LipoA	6	160986915	A	C	6:160986915:A:C	rs6938647	6:157996636-164704845	3	1	1	3.2969
LipoA	6	160998199	G	A	6:160998199:G:A	rs41267813	6:157996636-164704845	9	1	1	1.74664
LipoA	6	161010118	A	G	6:161010118:A:G	rs10455872	6:157996636-164704845	1	1	1	0.196372
LipoA	6	161010150	C	T	6:161010150:C:T	rs41272078	6:157996636-164704845	6	1	1	0.196372
LipoA	6	161013013	T	C	6:161013013:T:C	rs140570886	6:157996636-164704845	5	1	1	0.196372
LipoA	6	161015985	G	A	6:161015985:G:A	rs142231215	6:157996636-164704845	8	1	1	0.196372
LipoA	6	161017363	G	A	6:161017363:G:A	rs73596816	6:157996636-164704845	2	1	1	0.196372
LipoA	6	161073048	C	CA	6:161073048:C:CA	rs112939444	6:157996636-164704845	7	1	1	0.19472
LipoA	6	161221380	G	C	6:161221380:G:C	rs139699952	6:157996636-164704845	10	1	1	0.193068
LipoA	15	43820717	C	T	15:43820717:C:T	rs55707100	15:42257184-45257184	1	0.0572854	0.514125	18.7753
LipoA	17	64210580	A	C	17:64210580:A:C	rs1801689	17:62724775-65724775	1	0.251171	0.867468	21.4941
LipoA	19	45413233	G	T	19:45413233:G:T	rs1065853	19:43913233-46913233	1	0.955432	1	1.57087
Loneliness	2	50937854	TG	T	2:50937854:TG:T	2:50937854:TG:T	2:49437854-52437854	1	0.755525	0.707481	0.196372
Loneliness	5	24236910	A	G	5:24236910:A:G	rs58713722	5:22716473-25716473	1	0.049433	0.50443	29.1028
Loneliness	11	132489333	G	A	11:132489333:G:A	rs4572147	11:130989333-133989333	1	0.865296	0.898759	0.186093
Loneliness	18	53252388	G	A	18:53252388:G:A	rs599550	18:51752388-54752388	1	0.193521	0.641216	4.18354
LOY	1	2996602	T	C	1:2996602:T:C	rs1569419	1:1496602-4496602	1	0.835108	0.936099	5.42893
LOY	1	111190014	G	A	1:111190014:G:A	rs35508122	1:109708718-112708718	1	0.0788372	0.559497	16.8617
LOY	1	156202173	A	G	1:156202173:A:G	rs1052053	1:154702173-157702173	1	0.806011	0.857078	1.7583
LOY	1	248039451	C	T	1:248039451:C:T	rs3811444	1:246539451-249250621	1	0.957292	1	4.95005
LOY	2	16231732	A	G	2:16231732:A:G	rs4668483	2:15124717-18124717	2	0.0588926	0.627202	10.9352
LOY	2	16620437	C	A	2:16620437:C:A	rs6753768	2:15124717-18124717	1	0.123732	0.501647	5.12538
LOY	2	68962137	G	A	2:68962137:G:A	rs10048745	2:67462137-70462137	1	1	1	73.2921
LOY	2	111878227	G	A	2:111878227:G:A	rs7582030	2:110403698-113403698	1	0.117604	0.530414	18.8217
LOY	2	136894330	C	T	2:136894330:C:T	rs555647251	2:135384461-138384461	2	0.944375	0.995191	4.35705
LOY	2	136880385	T	C	2:136880385:T:C	rs59222832	2:135384461-138384461	1	0.148857	0.671893	20.6686
LOY	3	101136402	G	C	3:101136402:G:C	rs9859077	3:99767385-102767385	1	0.149707	0.502927	5.5586
LOY	3	128336298	G	T	3:128336298:G:T	rs2492286	3:126856214-129856214	1	0.302662	0.795796	4.84959
LOY	3	150018880	A	AT	3:150018880:A:AT	rs59633341	3:148518880-151518880	1	0.544832	0.636029	1.65457
LOY	4	55408875	A	T	4:55408875:A:T	rs218264	4:53908875-56908875	1	0.475674	0.798795	4.01523
LOY	4	105864529	ACT	A	4:105864529:ACT:A	4:105864529:ACT:A	4:101950083-107364529	2	0.787865	0.806047	0.196372
LOY	5	1276873	G	A	5:1276873:G:A	rs56345976	5:0-2776873	1	0.654584	0.820374	0.949898
LOY	5	134722201	G	A	5:134722201:G:A	rs3756364	5:133222201-136222201	1	0.569664	0.551955	3.65863
LOY	5	169015479	G	A	5:169015479:G:A	rs116483731	5:167515479-170515479	1	1	1	8.0121
LOY	6	41909521	CCG	C	6:41909521:CCG:C	6:41909521:CCG:C	6:40523618-45193094	2	0.998	1	0.807268
LOY	6	43693094	G	T	6:43693094:G:T	rs11965885	6:40523618-45193094	3	0.980581	1	70.3339
LOY	6	156976650	A	G	6:156976650:A:G	rs6919504	6:154987410-157987410	2	0.0854759	0.57847	18.9906
LOY	6	164478388	C	A	6:164478388:C:A	rs381500	6:162978388-165978388	1	1	1	0.267991
LOY	7	1976457	C	T	7:1976457:C:T	rs1801368	7:476667-3476667	1	0.260253	0.87598	28.2726
LOY	7	27204732	C	A	7:27204732:C:A	rs35355140	7:25704732-28704732	1	0.817895	0.725373	13.6481
LOY	7	27204653	C	T	7:27204653:C:T	rs147261225	7:25704732-28704732	2	0.645258	0.689011	27.6761
LOY	7	50257703	T	A	7:50257703:T:A	rs11769630	7:48757703-51757703	1	0.377748	0.887793	4.57226
LOY	7	135346309	TTTC	T	7:135346309:TTTC:T	rs781016561	7:133847107-136847107	1	0.195785	0.546774	6.10703
LOY	7	135346262	T	G	7:135346262:T:G	rs35150201	7:133847107-136847107	2	0.9618	1	8.89296
LOY	9	135870130	C	G	9:135870130:C:G	rs621940	9:134370130-137370130	1	0.564501	0.953261	2.63916
LOY	10	126850035	A	G	10:126850035:A:G	rs1926785	10:125350035-128350035	1	0.711636	0.921784	23.2103
LOY	11	2858800	G	C	11:2858800:G:C	rs458069	11:1357233-4357233	2	0.996341	1	5.53628
LOY	11	94964343	A	G	11:94964343:A:G	rs10831321	11:93464343-96464343	1	0.511336	0.613091	16.5647
LOY	11	108357137	G	A	11:108357137:G:A	rs74911261	11:106544995-109544995	2	0.363539	0.890762	54.2762
LOY	12	4071901	T	G	12:4071901:T:G	rs609018	12:2571901-7993351	1	0.99781	1	2.22944
LOY	12	4412762	A	G	12:4412762:A:G	rs1049612	12:2571901-7993351	5	0.454997	0.578356	4.60487
LOY	12	6493351	A	G	12:6493351:A:G	rs10849448	12:2571901-7993351	3	0.99866	1	66.4108
LOY	12	12890155	A	AG	12:12890155:A:AG	rs36117426	12:11390155-16051321	1	0.648708	0.6039	5.86844
LOY	12	14551321	G	GT	12:14551321:G:GT	rs199525754	12:11390155-16051321	2	0.354168	0.579895	5.63977
LOY	12	48213720	C	G	12:48213720:C:G	rs113736796	12:46713720-49713720	1	0.997781	1	65.0087
LOY	12	52304721	G	A	12:52304721:G:A	rs73111522	12:50804721-56185880	2	0.866168	0.935217	9.49419
LOY	12	54685880	C	T	12:54685880:C:T	rs35979828	12:50804721-56185880	1	1	1	14.9505
LOY	12	118465489	A	AAGA	12:118465489:A:AAGA	rs66700428	12:115978767-118978767	2	0.834363	0.948944	2.59279
LOY	12	121756084	G	A	12:121756084:G:A	rs13141	12:120256084-123256084	1	0.753816	0.997742	26.5521
LOY	12	122870247	G	GGCTGCAGGA	12:122870247:G:GGCTGCAGGA	rs560646371	12:120256084-123256084	2	0.625328	0.651829	0.194258
LOY	13	28604007	T	C	13:28604007:T:C	rs76428106	13:27104007-30104007	1	1	1	0.186093
LOY	13	28674797	G	A	13:28674797:G:A	rs117145034	13:27104007-30104007	3	0.949001	0.965988	23.3053
LOY	13	71236611	T	A	13:71236611:T:A	rs670180	13:69736611-72736611	1	0.544287	0.615578	4.56801
LOY	14	96150354	T	G	14:96150354:T:G	rs12717662	14:94680695-97680695	2	0.439123	0.600597	0.354274
LOY	14	96180695	G	T	14:96180695:G:T	rs2887399	14:94680695-97680695	1	1	1	1.98817
LOY	15	50357743	G	T	15:50357743:G:T	rs7172615	15:48857743-51857743	1	0.451082	0.776375	10.0125
LOY	15	75054866	G	C	15:75054866:G:C	rs11072507	15:73550575-76550575	1	0.125773	0.575982	43.5231
LOY	17	7571752	T	G	17:7571752:T:G	rs78378222	17:6071752-9071752	1	1	1	9.79823
LOY	18	42041131	T	G	18:42041131:T:G	rs72899729	18:40661643-43661643	3	1	1	8.8588
LOY	18	42161643	G	T	18:42161643:G:T	rs1849209	18:40661643-43661643	1	0.79564	0.799241	0.194923
LOY	18	42276988	A	G	18:42276988:A:G	rs2852780	18:40661643-43661643	4	0.477071	0.766947	10.0562
LOY	18	60920854	C	T	18:60920854:C:T	rs17758695	18:59420854-62420854	1	1	1	5.71033
LOY	19	1079959	G	A	19:1079959:G:A	rs36084354	19:0-2579959	1	0.541853	0.728019	11.2498
LOY	19	49459104	A	G	19:49459104:A:G	rs1805419	19:47959104-50959104	1	0.96004	1	12.2037
LOY	22	39715262	G	A	22:39715262:G:A	rs5757613	22:38215262-41215262	1	0.316003	0.633023	8.2773
LuC	8	13018365	C	T	8:13018365:C:T	rs11780856	8:11512692-14512692	1	0.234505	0.555197	1.12706
Lym	1	20916238	G	A	1:20916238:G:A	rs66731853	1:19416238-25361271	2	0.732653	0.779103	11.1511
Lym	1	23861271	T	C	1:23861271:T:C	rs34000926	1:19416238-25361271	6	0.730764	0.636593	0.985353
Lym	1	25600747	C	A	1:25600747:C:A	rs139898146	1:25383511-28383511	3	0.634519	0.576452	13.5475
Lym	1	26883511	A	C	1:26883511:A:C	rs2229712	1:25383511-28383511	1	0.1415	0.824498	55.8895
Lym	1	56907720	G	A	1:56907720:G:A	rs4319365	1:55407563-58407563	1	0.487682	0.517039	1.20555
Lym	1	67600686	G	T	1:67600686:G:T	rs12044149	1:63960691-68980843	4	0.207962	0.641891	6.50196
Lym	1	79357360	G	C	1:79357360:G:C	rs2275902	1:77851020-80851020	1	0.0657319	0.586184	39.6292
Lym	1	91587561	A	G	1:91587561:A:G	rs79898419	1:89857580-92857580	3	0.327609	0.511506	4.50641
Lym	1	101199147	A	G	1:101199147:A:G	rs2209627	1:100233457-103233457	9	0.55114	0.649108	0.505177
Lym	1	101689881	TTTA	T	1:101689881:TTTA:T	1:101689881:TTTA:T	1:100233457-103233457	7	0.86683	0.852259	10.2584
Lym	1	101702359	T	C	1:101702359:T:C	rs146490475	1:100233457-103233457	5	0.96396	1	17.6319
Lym	1	101703249	T	C	1:101703249:T:C	rs1411017	1:100233457-103233457	8	0.59996	0.57179	14.1396
Lym	1	101704532	G	T	1:101704532:G:T	rs3737577	1:100233457-103233457	6	0.99319	1	10.9789
Lym	1	101704577	C	G	1:101704577:C:G	rs41287280	1:100233457-103233457	3	1	1	18.2772
Lym	1	101733457	C	T	1:101733457:C:T	rs77372977	1:100233457-103233457	1	0.94624	0.995242	9.33551
Lym	1	110082551	T	G	1:110082551:T:G	rs41279738	1:108970764-111970764	2	0.253534	0.855564	22.2874
Lym	1	110470764	G	A	1:110470764:G:A	rs333947	1:108970764-111970764	1	1	1	33.0248
Lym	1	114452580	G	A	1:114452580:G:A	rs149696489	1:112877568-115877568	2	0.866622	0.755204	1.20281
Lym	1	114377568	A	G	1:114377568:A:G	rs2476601	1:112877568-115877568	1	0.973354	1	15.9168
Lym	1	150563440	CT	C	1:150563440:CT:C	1:150563440:CT:C	1:149173684-152173684	2	1	1	1.348
Lym	1	164558927	G	A	1:164558927:G:A	rs1780334	1:163058927-166058927	1	0.970486	1	15.4031
Lym	1	198663661	G	A	1:198663661:G:A	rs10494783	1:197163661-205167409	1	1	1	1.97836
Lym	1	198680015	G	A	1:198680015:G:A	rs12733073	1:197163661-205167409	3	0.99986	1	0.186093
Lym	1	206669465	C	T	1:206669465:C:T	rs3748022	1:205169465-208169465	1	0.670282	0.584601	4.78277
Lym	1	208045431	C	A	1:208045431:C:A	rs200688949	1:205169465-208169465	2	0.953761	1	1.05073
Lym	1	247722588	G	A	1:247722588:G:A	rs74227709	1:246222588-249222588	1	0.537012	0.538774	0.186093
Lym	1	249191706	G	A	1:249191706:G:A	rs4335411	1:246222588-249222588	3	0.916581	0.841325	1.10895
Lym	2	8563029	T	A	2:8563029:T:A	rs7572278	2:6105180-9105180	2	1	1	2.08332
Lym	2	25488819	T	A	2:25488819:T:A	rs7578575	2:22738928-29098097	2	1	1	11.2991
Lym	2	27730940	T	C	2:27730940:T:C	rs1260326	2:22738928-29098097	3	0.561438	0.97188	27.953
Lym	2	30431747	T	A	2:30431747:T:A	rs4951985	2:30376492-33376492	2	0.310247	0.649345	2.95379
Lym	2	30537390	CAAAAA	C	2:30537390:CAAAAA:C	rs367661699	2:30376492-33376492	3	0.632524	0.696895	0.761616
Lym	2	43451957	G	A	2:43451957:G:A	rs149290349	2:41951957-44951957	1	0.60965	0.915006	10.1619
Lym	2	68615546	A	C	2:68615546:A:C	rs34338164	2:67115546-73062503	1	0.99711	1	31.1609
Lym	2	111878227	G	A	2:111878227:G:A	rs7582030	2:110739082-115453973	4	0.144172	0.692233	18.8217
Lym	2	112239082	C	T	2:112239082:C:T	rs55706446	2:110739082-115453973	1	0.4535	0.502572	3.03291
Lym	2	112365384	T	C	2:112365384:T:C	rs11674977	2:110739082-115453973	3	0.776829	0.970768	1.4815
Lym	2	120687460	A	G	2:120687460:A:G	rs17611296	2:119187460-122187460	1	0.446304	0.895188	12.204
Lym	2	143886819	G	A	2:143886819:G:A	rs79716587	2:142662105-145662105	2	0.0605601	0.92716	47.6124
Lym	2	144162105	A	G	2:144162105:A:G	rs140397066	2:142662105-145662105	1	1	1	5.53732
Lym	2	144200697	A	G	2:144200697:A:G	rs76217384	2:142662105-145662105	3	0.539753	0.826718	10.0653
Lym	2	161330940	T	C	2:161330940:T:C	rs10173412	2:159830940-167013065	1	0.340172	0.555352	4.059
Lym	2	163237390	C	G	2:163237390:C:G	rs2068330	2:159830940-167013065	2	0.774635	0.830877	0.747219
Lym	2	165528624	G	T	2:165528624:G:T	rs1128249	2:159830940-167013065	3	0.0928428	0.596214	14.0458
Lym	2	182236770	C	T	2:182236770:C:T	rs79356370	2:180714669-183714669	5	0.134715	0.762946	10.6581
Lym	2	202123717	C	CAAGT	2:202123717:C:CAAGT	rs10635401	2:200623717-203623717	1	0.710788	0.918569	3.41574
Lym	2	223982434	G	A	2:223982434:G:A	rs1448318	2:222482434-225482434	1	0.518971	0.820886	11.8301
Lym	2	231526526	G	C	2:231526526:G:C	rs6750050	2:229214651-235746458	4	0.99952	1	7.03479
Lym	3	27757018	G	T	3:27757018:G:T	rs2371108	3:26795653-29795653	2	0.373077	0.556338	4.71637
Lym	3	39307162	G	A	3:39307162:G:A	rs3732378	3:37807162-40807162	1	1	1	5.66993
Lym	3	47087837	T	A	3:47087837:T:A	rs13063578	3:45587837-51430101	1	1	1	0.903775
Lym	3	56849749	T	C	3:56849749:T:C	rs1354034	3:55349749-58349749	1	0.99992	1	5.60721
Lym	3	71355240	G	C	3:71355240:G:C	rs35592432	3:69855240-72855240	1	0.774555	0.996656	18.169
Lym	3	71426419	G	A	3:71426419:G:A	rs831070	3:69855240-72855240	2	0.78954	0.897313	2.19727
Lym	3	195171795	A	G	3:195171795:A:G	rs68062772	3:195016288-198016288	2	0.981309	1	7.06921
Lym	3	196501413	A	G	3:196501413:A:G	rs2089979	3:195016288-198016288	1	0.227338	0.594551	4.27993
Lym	4	38321194	C	G	4:38321194:C:G	rs4832763	4:36862876-39862876	6	0.135591	0.541546	10.1691
Lym	4	38677011	T	TC	4:38677011:T:TC	rs11429183	4:36862876-39862876	2	0.99773	1	10.23
Lym	4	38899398	TA	T	4:38899398:TA:T	4:38899398:TA:T	4:36862876-39862876	5	0.447761	0.580059	2.13507
Lym	4	103449131	A	G	4:103449131:A:G	rs113473633	4:102054930-107716667	3	0.99998	1	3.83492
Lym	4	106042241	A	T	4:106042241:A:T	rs717767	4:102054930-107716667	5	0.99494	1	0.939718
Lym	4	106216667	A	G	4:106216667:A:G	rs2101975	4:102054930-107716667	2	0.68295	0.524915	0.196372
Lym	4	153001219	G	A	4:153001219:G:A	rs17361097	4:151500346-154500346	1	0.418942	0.520706	4.86016
Lym	4	174437998	G	C	4:174437998:G:C	rs6841704	4:172937998-175937998	1	0.978892	1	7.91789
Lym	5	43191033	C	T	5:43191033:C:T	rs7730004	5:41691033-44691033	1	0.255898	0.563874	3.52813
Lym	5	110566360	C	T	5:110566360:C:T	rs114378220	5:109066360-112066360	1	0.99968	1	26.8307
Lym	5	134722833	C	A	5:134722833:C:A	rs75925066	5:133222833-136222833	1	0.573612	0.732294	4.72628
Lym	5	150530679	A	G	5:150530679:A:G	rs1862362	5:146459186-152030679	1	0.469221	0.540554	6.75581
Lym	5	150567017	A	G	5:150567017:A:G	rs61745454	5:146459186-152030679	3	0.405001	0.85783	5.6073
Lym	5	157968901	G	A	5:157968901:G:A	rs1023667	5:154897673-159469475	1	0.270591	0.507005	2.46701
Lym	5	169431115	G	A	5:169431115:G:A	rs4867908	5:167931115-174707353	3	0.759909	0.772063	2.80602
Lym	5	172028195	CT	C	5:172028195:CT:C	rs776503197	5:167931115-174707353	4	0.125963	0.551705	5.23688
Lym	6	231878	T	C	6:231878:T:C	rs72835315	6:0-4404791	2	0.99994	1	2.26029
Lym	6	411064	A	G	6:411064:A:G	rs872071	6:0-4404791	1	0.44861	0.512614	4.31977
Lym	6	7145191	T	G	6:7145191:T:G	rs557074	6:5639816-8639816	1	0.313924	0.606187	9.1948
Lym	6	90927728	T	C	6:90927728:T:C	rs206916	6:89489125-92489125	1	0.571866	0.898975	19.823
Lym	6	90976768	G	A	6:90976768:G:A	rs72928038	6:89489125-92489125	2	0.703556	0.759988	22.5803
Lym	6	106570628	C	G	6:106570628:C:G	rs504045	6:105032658-111208301	2	0.476472	0.620299	2.76893
Lym	6	107435870	TCCGGCCGCC	T	6:107435870:TCCGGCCGCC:T	6:107435870:TCCGGCCGCC:T	6:105032658-111208301	3	0.641992	0.68787	1.70566
Lym	6	108053364	G	A	6:108053364:G:A	rs12526696	6:105032658-111208301	1	0.589604	0.666666	1.6655
Lym	6	151898506	C	T	6:151898506:C:T	rs1871859	6:151543035-154543035	2	0.960478	1	2.29909
Lym	6	153043035	G	A	6:153043035:G:A	rs17710008	6:151543035-154543035	1	0.422057	0.984493	17.0772
Lym	7	3157702	A	G	7:3157702:A:G	rs6955702	7:0-4657702	1	1	1	3.15153
Lym	7	6502367	T	C	7:6502367:T:C	rs6796	7:5002367-8002367	1	0.780987	0.968321	9.29188
Lym	7	22740513	C	G	7:22740513:C:G	rs35345753	7:21240513-24240513	1	0.620967	0.95608	15.4911
Lym	7	27150602	GAGA	G	7:27150602:GAGA:G	rs201382798	7:26672183-29672183	2	0.592039	0.679095	7.59629
Lym	7	37382465	T	G	7:37382465:T:G	rs60600003	7:35882465-46509341	3	0.793216	0.982648	5.76864
Lym	7	42253431	G	C	7:42253431:G:C	rs3801233	7:35882465-46509341	4	0.261458	0.537959	7.89152
Lym	7	45009341	A	G	7:45009341:A:G	rs3735485	7:35882465-46509341	1	0.559314	0.874229	4.81771
Lym	7	50444152	G	T	7:50444152:G:T	rs150640087	7:49039036-52039036	1	0.253611	0.850676	4.81208
Lym	7	116200092	T	C	7:116200092:T:C	rs9920	7:114692330-117692330	1	0.235617	0.735442	3.28863
Lym	7	127015083	G	A	7:127015083:G:A	rs62621812	7:125515083-128515083	1	0.985369	1	14.4187
Lym	7	130576446	T	C	7:130576446:T:C	rs9649546	7:129247213-132247213	2	0.512733	0.724551	10.0415
Lym	7	134380776	G	A	7:134380776:G:A	rs2347694	7:132880776-135880776	1	0.59523	0.743999	5.73083
Lym	8	21769432	A	G	8:21769432:A:G	rs56094005	8:20269432-23269432	1	0.342662	0.966553	46.6435
Lym	8	22430129	C	A	8:22430129:C:A	rs10113137	8:20269432-23269432	2	0.914899	0.972047	3.79374
Lym	8	25287397	T	C	8:25287397:T:C	rs1812594	8:23787397-26787397	1	0.280571	0.51118	3.17808
Lym	8	30221351	G	A	8:30221351:G:A	rs7000773	8:28728895-31728895	1	0.14728	0.519697	4.02169
Lym	8	41630447	G	A	8:41630447:G:A	rs4737010	8:38543071-43130447	1	0.992261	1	6.47797
Lym	8	57122215	T	C	8:57122215:T:C	rs72656010	8:55622215-63312553	2	0.458322	0.835872	11.8441
Lym	8	79717337	A	C	8:79717337:A:C	rs117554445	8:78059622-81059622	2	0.963877	1	23.4212
Lym	8	79753010	C	T	8:79753010:C:T	rs4739140	8:78059622-81059622	3	0.90071	0.967629	3.29061
Lym	8	79762658	C	T	8:79762658:C:T	rs7816065	8:78059622-81059622	5	0.907019	0.988763	1.10082
Lym	8	101372316	C	T	8:101372316:C:T	rs17424046	8:99887880-102887880	1	0.103142	0.513142	17.1304
Lym	8	101484612	G	C	8:101484612:G:C	rs881491	8:99887880-102887880	2	0.343845	0.507061	27.726
Lym	8	110107825	G	A	8:110107825:G:A	rs12544197	8:108607825-111607825	1	0.953499	1	0.200056
Lym	8	130971524	CACT	C	8:130971524:CACT:C	8:130971524:CACT:C	8:125006694-132471524	2	0.614141	0.618148	4.76245
Lym	9	4049942	A	G	9:4049942:A:G	rs7033677	9:2549942-5549942	1	0.974659	1	0.427437
Lym	9	4793798	G	T	9:4793798:G:T	rs296847	9:2549942-5549942	2	0.567368	0.693669	12.487
Lym	9	21986847	T	A	9:21986847:T:A	rs3731211	9:20486847-23486847	1	0.704945	0.877809	8.25436
Lym	9	22151139	G	A	9:22151139:G:A	rs6475611	9:20486847-23486847	2	0.991363	1	0.186093
Lym	9	34107505	C	T	9:34107505:C:T	rs11557154	9:32571144-39699494	2	0.34757	0.964995	24.4354
Lym	9	82187095	G	A	9:82187095:G:A	rs2807303	9:80687095-83687095	1	0.395565	0.88089	39.6116
Lym	9	139925983	G	A	9:139925983:G:A	9:139925983:G:A	9:138423503-141213431	2	0.610291	0.61017	3.05241
Lym	9	139924637	T	C	9:139924637:T:C	9:139924637:T:C	9:138423503-141213431	1	0.500066	0.50521	3.05241
Lym	10	6094697	C	T	10:6094697:C:T	rs61839660	10:4594697-9600125	1	0.957436	1	75.0042
Lym	10	72360387	G	A	10:72360387:G:A	rs35947132	10:69475897-77993119	2	0.433849	0.874513	17.5748
Lym	10	73508791	T	C	10:73508791:T:C	rs748113	10:69475897-77993119	1	1	1	9.78903
Lym	10	81043743	A	G	10:81043743:A:G	rs1108618	10:79543743-82543743	1	0.345385	0.533071	9.19042
Lym	10	102075479	G	A	10:102075479:G:A	rs603424	10:100575479-105561218	1	0.993032	1	2.83034
Lym	10	104161475	A	C	10:104161475:A:C	rs11574852	10:100575479-105561218	2	0.248671	0.702829	9.0486
Lym	10	126330758	C	T	10:126330758:C:T	rs61870502	10:124858073-127858073	2	0.962219	1	8.77855
Lym	10	126383088	C	A	10:126383088:C:A	rs11245333	10:124858073-127858073	1	0.530518	0.534658	3.65508
Lym	11	219538	A	G	11:219538:A:G	rs4758633	11:0-5680645	1	0.388769	0.51948	3.56175
Lym	11	408174	G	T	11:408174:G:T	rs117739035	11:0-5680645	3	0.977912	1	18.031
Lym	11	36078171	A	G	11:36078171:A:G	rs4756265	11:34578171-37578171	1	0.270701	0.637707	5.5615
Lym	11	48024505	GA	G	11:48024505:GA:G	11:48024505:GA:G	11:44890680-52696033	1	0.964997	1	0.274783
Lym	11	60789643	A	C	11:60789643:A:C	rs55753183	11:59289643-62289643	2	0.991253	1	3.44369
Lym	11	62194434	A	G	11:62194434:A:G	rs74679312	11:59289643-62289643	3	0.99937	1	5.46257
Lym	11	63974995	C	G	11:63974995:C:G	rs142815441	11:62474995-65474995	1	0.987635	1	40.4935
Lym	11	64392244	C	T	11:64392244:C:T	rs146047330	11:62474995-65474995	2	0.837528	0.5679	3.40406
Lym	11	100503707	G	C	11:100503707:G:C	rs1502282	11:99008897-102008897	2	0.539404	0.617701	4.88864
Lym	11	123355391	A	G	11:123355391:A:G	rs35923643	11:121014403-124014403	2	0.335371	0.551005	4.57775
Lym	11	128312397	A	AT	11:128312397:A:AT	rs11454405	11:126812397-129812397	1	0.645132	0.65403	2.07312
Lym	11	128554154	GCC	G	11:128554154:GCC:G	rs796535305	11:126812397-129812397	4	0.935161	0.986984	0.370029
Lym	11	128573758	AC	A	11:128573758:AC:A	rs780615646	11:126812397-129812397	5	0.971085	1	0.370029
Lym	12	740009	C	G	12:740009:C:G	rs34038797	12:0-2240009	1	0.981543	1	13.2979
Lym	12	6445329	G	C	12:6445329:G:C	rs2284344	12:5003500-8003500	2	0.635274	0.714924	21.1939
Lym	12	6495275	C	A	12:6495275:C:A	rs2364480	12:5003500-8003500	3	0.259582	0.688525	13.2629
Lym	12	6503500	G	C	12:6503500:G:C	rs12296430	12:5003500-8003500	1	0.896582	0.956728	4.12396
Lym	12	9910132	C	A	12:9910132:C:A	rs10844706	12:8410132-15916236	1	0.616582	0.61658	1.49772
Lym	12	12521151	C	A	12:12521151:C:A	rs61923561	12:8410132-15916236	4	1	1	2.19675
Lym	12	12889302	AAC	A	12:12889302:AAC:A	rs769089626	12:8410132-15916236	3	0.462143	0.502092	8.00622
Lym	12	48213720	C	G	12:48213720:C:G	rs113736796	12:46708368-52078705	2	0.99762	1	65.0087
Lym	12	101870804	G	A	12:101870804:G:A	rs7979430	12:100373240-103373240	1	0.826795	0.883179	1.03188
Lym	12	101873240	A	C	12:101873240:A:C	rs17041439	12:100373240-103373240	2	0.99999	1	0.397789
Lym	12	111884608	T	C	12:111884608:T:C	rs3184504	12:108856084-114947572	1	0.981935	1	15.458
Lym	13	28623048	T	C	13:28623048:T:C	rs79490353	13:27104007-30104007	1	0.131621	0.662777	2.39922
Lym	13	41557090	CT	C	13:41557090:CT:C	13:41557090:CT:C	13:40057090-44557549	1	0.949472	0.962836	0.254856
Lym	13	74599874	G	A	13:74599874:G:A	rs7324708	13:71005308-76207430	2	0.576374	0.664501	6.74993
Lym	13	74707430	G	A	13:74707430:G:A	rs77919370	13:71005308-76207430	1	0.320365	0.561896	9.52843
Lym	13	114547372	C	T	13:114547372:C:T	rs6602911	13:113420867-115169878	4	0.80526	0.80791	2.34109
Lym	13	114581328	C	T	13:114581328:C:T	rs193256672	13:113420867-115169878	7	0.89676	0.950596	1.29345
Lym	13	114876500	C	T	13:114876500:C:T	rs112348829	13:113420867-115169878	3	0.76849	0.746543	0.53576
Lym	13	114830132	C	T	13:114830132:C:T	rs7986001	13:113420867-115169878	2	0.173702	0.545773	5.26392
Lym	13	114920867	G	A	13:114920867:G:A	rs9590390	13:113420867-115169878	1	0.99996	1	1.01259
Lym	14	35871093	C	T	14:35871093:C:T	rs696	14:34056186-37056186	2	0.692706	0.649234	19.9222
Lym	14	69181422	G	T	14:69181422:G:T	rs10142607	14:67681422-70681422	1	0.719433	0.891704	0.523425
Lym	14	75981856	T	C	14:75981856:T:C	rs175714	14:74481856-77481856	1	0.692205	0.994537	18.4992
Lym	14	104337630	G	GA	14:104337630:G:GA	rs11374426	14:101861736-104861736	2	0.706977	0.809899	3.67289
Lym	15	43820717	C	T	15:43820717:C:T	rs55707100	15:42685330-45685330	1	0.132274	0.714652	18.7753
Lym	15	58770523	C	T	15:58770523:C:T	rs7161799	15:57270523-60270523	1	0.986996	1	2.7685
Lym	16	4161793	T	C	16:4161793:T:C	rs2532004	16:2933607-5933607	2	0.0617481	0.548686	8.37808
Lym	16	9028541	G	C	16:9028541:G:C	rs1677490	16:7528541-12781218	2	0.747937	0.731605	0.989559
Lym	16	30393147	C	A	16:30393147:C:A	rs34518080	16:26593674-31982494	3	0.642735	0.99531	58.8832
Lym	16	56377748	A	G	16:56377748:A:G	rs1799917	16:55575180-58575180	4	0.149122	0.513073	9.47948
Lym	16	57058974	C	T	16:57058974:C:T	rs11644125	16:55575180-58575180	2	0.99999	1	9.57424
Lym	16	57075180	A	G	16:57075180:A:G	rs7192652	16:55575180-58575180	1	1	1	17.0184
Lym	16	67680806	G	A	16:67680806:G:A	rs117556162	16:66328078-71127247	1	0.379528	0.958414	41.8062
Lym	16	69627247	A	T	16:69627247:A:T	rs11648249	16:66328078-71127247	2	0.665277	0.77911	1.12066
Lym	16	84582965	C	T	16:84582965:C:T	rs247826	16:83082965-86082965	1	0.954328	1	2.18211
Lym	16	85936389	T	TGGTGGCTGCA	16:85936389:T:TGGTGGCTGCA	rs144009594	16:83082965-86082965	3	0.910166	0.995575	12.2627
Lym	16	86016328	C	T	16:86016328:C:T	rs11642657	16:83082965-86082965	5	0.970845	1	23.3682
Lym	16	88788037	G	A	16:88788037:G:A	rs202099525	16:87337298-90337298	3	0.99671	1	5.67757
Lym	17	2865819	C	G	17:2865819:C:G	rs12947275	17:500533-8641140	9	0.54533	0.673848	0.814677
Lym	17	2883588	C	A	17:2883588:C:A	rs17762452	17:500533-8641140	4	0.38649	0.993693	43.3477
Lym	17	4738958	C	T	17:4738958:C:T	rs9895848	17:500533-8641140	1	0.98768	1	7.23567
Lym	17	7141140	C	G	17:7141140:C:G	rs77234976	17:500533-8641140	7	0.98935	1	36.2514
Lym	17	7240391	C	T	17:7240391:C:T	rs61759532	17:500533-8641140	10	0.32025	0.80842	47.9255
Lym	17	7578671	C	T	17:7578671:C:T	rs35850753	17:500533-8641140	8	0.98864	1	0.508499
Lym	17	16852187	A	G	17:16852187:A:G	rs34557412	17:15352187-20927842	1	1	1	4.17777
Lym	17	17698254	G	A	17:17698254:G:A	rs8067439	17:15352187-20927842	2	0.455457	0.663338	11.9671
Lym	17	37912377	C	T	17:37912377:C:T	rs12946510	17:34333208-45578618	1	0.44667	0.894937	58.8637
Lym	17	38716360	G	A	17:38716360:G:A	rs2290065	17:34333208-45578618	3	0.95855	1	4.11674
Lym	17	38764524	T	A	17:38764524:T:A	rs112401631	17:34333208-45578618	2	1	1	4.32646
Lym	17	43303608	A	G	17:43303608:A:G	rs1906342	17:34333208-45578618	8	0.94808	0.999719	58.5294
Lym	17	72673667	A	T	17:72673667:A:T	rs16978167	17:71173667-75883107	2	0.601869	0.850583	1.74232
Lym	17	73043337	C	T	17:73043337:C:T	rs12952376	17:71173667-75883107	4	0.150832	0.506128	18.7915
Lym	17	74383107	CG	C	17:74383107:CG:C	17:74383107:CG:C	17:71173667-75883107	1	0.914583	0.857457	4.99326
Lym	18	53186911	T	C	18:53186911:T:C	rs72932713	18:51686911-54686911	2	0.853568	0.978483	1.2245
Lym	18	60826343	G	A	18:60826343:G:A	rs4940572	18:59293494-62293494	3	0.154107	0.572056	15.9152
Lym	18	60880701	T	C	18:60880701:T:C	rs187971642	18:59293494-62293494	2	1	1	1.41869
Lym	18	60903978	C	G	18:60903978:C:G	rs3810027	18:59293494-62293494	7	0.959396	1	5.86502
Lym	19	1074315	C	T	19:1074315:C:T	rs12974537	19:0-5545518	1	0.7079	0.519318	5.00479
Lym	19	1109215	G	A	19:1109215:G:A	rs11669443	19:0-5545518	3	0.80893	0.940057	8.35363
Lym	19	1172639	G	T	19:1172639:G:T	rs76224134	19:0-5545518	4	0.5409	0.623977	2.39065
Lym	19	1193965	T	G	19:1193965:T:G	rs28841391	19:0-5545518	2	0.91262	0.933365	0.871033
Lym	19	1240536	C	T	19:1240536:C:T	rs76821496	19:0-5545518	5	0.99769	1	3.01983
Lym	19	6675989	A	G	19:6675989:A:G	rs413141	19:5915064-11895683	4	0.99855	1	0.186093
Lym	19	7415064	G	A	19:7415064:G:A	rs62111672	19:5915064-11895683	3	0.96903	1	4.72483
Lym	19	10334725	A	G	19:10334725:A:G	rs117064827	19:5915064-11895683	6	0.7679	0.996817	15.6793
Lym	19	10395683	A	G	19:10395683:A:G	rs5498	19:5915064-11895683	1	0.70889	0.914421	13.8101
Lym	19	10463118	G	C	19:10463118:G:C	rs34536443	19:5915064-11895683	5	0.99987	1	28.19
Lym	19	10464843	G	A	19:10464843:G:A	rs35018800	19:5915064-11895683	7	0.9953	1	16.0678
Lym	19	10525372	G	A	19:10525372:G:A	rs142770866	19:5915064-11895683	10	0.97133	1	0.37303
Lym	19	13947292	T	C	19:13947292:T:C	rs895819	19:12442221-19614000	3	0.15666	0.533326	31.5809
Lym	19	14153293	T	C	19:14153293:T:C	rs35026308	19:12442221-19614000	9	0.9986	1	8.20456
Lym	19	14499616	C	T	19:14499616:C:T	rs139113505	19:12442221-19614000	5	0.28057	0.669456	1.01235
Lym	19	16441973	G	A	19:16441973:G:A	rs56133626	19:12442221-19614000	2	0.65269	0.682514	1.89464
Lym	19	16533225	C	CT	19:16533225:C:CT	rs57143961	19:12442221-19614000	1	0.99998	1	0.600591
Lym	19	18114000	C	T	19:18114000:C:T	rs12981683	19:12442221-19614000	6	0.90563	0.706436	0.375876
Lym	19	33752994	G	T	19:33752994:G:T	rs4530278	19:32252994-35252994	1	0.522441	0.523855	1.69377
Lym	19	33896432	A	C	19:33896432:A:C	rs4805881	19:32252994-35252994	2	0.385671	0.525192	4.58975
Lym	19	42516376	G	GTGTA	19:42516376:G:GTGTA	rs541112270	19:39336166-45760929	3	0.95421	1	2.32131
Lym	19	44153100	A	G	19:44153100:A:G	rs4760	19:39336166-45760929	2	0.99996	1	3.88856
Lym	19	44260929	C	T	19:44260929:C:T	rs61387190	19:39336166-45760929	1	0.93841	0.971888	1.49965
Lym	19	49132867	G	C	19:49132867:G:C	rs61751862	19:46189697-53227962	2	1	1	15.6476
Lym	19	51728477	C	T	19:51728477:C:T	rs12459419	19:46189697-53227962	3	0.373802	0.657205	3.09426
Lym	19	52132020	CGT	C	19:52132020:CGT:C	19:52132020:CGT:C	19:46189697-53227962	4	0.98301	1	0.207901
Lym	19	55995710	A	G	19:55995710:A:G	rs73057174	19:54495710-57495710	1	0.387175	0.582151	2.16886
Lym	20	3116192	T	C	20:3116192:T:C	rs857251	20:430704-5637579	4	0.368329	0.512825	1.65919
Lym	20	8607393	G	A	20:8607393:G:A	rs4432538	20:7107393-12149319	1	0.468697	0.713075	2.0949
Lym	20	20620529	T	C	20:20620529:T:C	rs61761203	20:18996794-21996794	2	0.163	0.829093	12.5718
Lym	20	34355769	G	A	20:34355769:G:A	rs548220206	20:29885471-35855769	2	0.668019	0.696393	1.57973
Lym	20	39261054	A	G	20:39261054:A:G	rs6072081	20:37760927-43515635	1	0.337668	0.550165	2.08286
Lym	20	57748369	T	A	20:57748369:T:A	rs259981	20:56248369-59248369	1	0.99999	1	3.64269
Lym	20	62703791	T	C	20:62703791:T:C	rs6011278	20:61203791-63025520	1	0.527566	0.702394	0.979439
Lym	21	46285050	C	T	21:46285050:C:T	rs139711584	21:42355067-48129895	1	0.874312	0.880118	0.546795
Lym	22	24622648	T	C	22:24622648:T:C	rs2275984	22:18474344-26123137	3	0.208239	0.759956	3.745
Lym	22	28761148	C	T	22:28761148:C:T	rs62237617	22:27129713-32029631	5	0.99993	1	2.48058
Lym	22	29628741	C	T	22:29628741:C:T	rs1997719	22:27129713-32029631	3	0.126943	0.739154	4.69804
Malignant_Neoplasms	2	11640918	C	T	2:11640918:C:T	rs139599876	2:10140918-13140918	1	0.977092	1	4.35769
Malignant_Neoplasms	5	1287194	G	A	5:1287194:G:A	rs2853677	5:0-2787194	1	0.996781	1	1.1858
Malignant_Neoplasms	6	425573	C	T	6:425573:C:T	rs6916402	6:0-1953415	2	0.956677	1	1.00818
Malignant_Neoplasms	6	453415	G	A	6:453415:G:A	rs9392026	6:0-1953415	1	0.99971	1	1.48339
Malignant_Neoplasms	11	89017961	G	A	11:89017961:G:A	rs1126809	11:87528043-90528043	1	0.0339512	0.558456	17.911
Malignant_Neoplasms	16	52599188	C	T	16:52599188:C:T	rs4784227	16:51099188-54099188	1	0.528319	0.767895	9.26864
Malignant_Neoplasms	16	89760959	C	G	16:89760959:C:G	rs56380063	16:88526512-90354753	2	0.19269	0.630826	1.51008
Malignant_Neoplasms	16	90024206	A	G	16:90024206:A:G	rs8051733	16:88526512-90354753	1	0.144673	0.550946	3.09192
Malignant_Neoplasms	17	7571752	T	G	17:7571752:T:G	rs78378222	17:6071752-9071752	1	0.99997	1	9.79823
Malignant_Neoplasms	20	2220310	A	T	20:2220310:A:T	rs59586681	20:720310-3720310	1	0.904343	0.993591	2.21929
MAP	1	3328659	C	T	1:3328659:C:T	rs2493292	1:1829384-4829384	1	0.138307	0.691682	9.14204
MAP	1	11850927	C	T	1:11850927:C:T	rs2274976	1:10395795-13395795	4	0.117625	0.556201	34.1843
MAP	1	11908146	C	G	1:11908146:C:G	rs41300100	1:10395795-13395795	5	0.99973	1	1.51051
MAP	1	11912243	G	GTTTTA	1:11912243:G:GTTTTA	rs147661708	1:10395795-13395795	3	0.725688	0.930843	0.848303
MAP	1	153662423	G	A	1:153662423:G:A	rs35479618	1:152162423-155162423	1	0.99949	1	46.9754
MAP	2	37993052	A	G	2:37993052:A:G	rs1430028	2:36025554-39025554	2	0.17173	0.598621	7.02988
MAP	2	43196694	A	T	2:43196694:A:T	rs115262049	2:42252382-47378760	2	0.608699	0.69177	1.71116
MAP	2	45878760	G	T	2:45878760:G:T	rs687914	2:42252382-47378760	3	0.844993	0.994634	30.5742
MAP	2	164459422	G	T	2:164459422:G:T	rs79164160	2:161271163-166454174	2	0.252237	0.598869	7.24497
MAP	2	164936017	T	C	2:164936017:T:C	rs34238342	2:161271163-166454174	5	0.355956	0.731939	4.69001
MAP	2	165008166	C	G	2:165008166:C:G	rs73029563	2:161271163-166454174	4	0.772025	0.920922	2.1082
MAP	2	218683154	A	G	2:218683154:A:G	rs2571445	2:217183154-220183154	1	0.366017	0.667436	12.0715
MAP	3	53558012	G	A	3:53558012:G:A	rs3821843	3:52058012-55058012	1	0.893629	0.956495	3.81694
MAP	3	169295764	A	C	3:169295764:A:C	rs6770911	3:167689151-170689151	3	0.862334	0.947543	4.38046
MAP	4	81174592	G	A	4:81174592:G:A	rs13125101	4:79684341-82684341	1	0.216162	0.581544	3.01292
MAP	4	103188709	C	T	4:103188709:C:T	rs13107325	4:101688709-104688709	1	0.99994	1	29.1662
MAP	4	106910958	C	T	4:106910958:C:T	rs56388530	4:105410958-108410958	1	0.573413	0.784408	3.84174
MAP	4	111431444	G	A	4:111431444:G:A	rs33966350	4:109838277-112838277	2	0.918589	0.999179	9.75479
MAP	6	51837544	C	T	6:51837544:C:T	rs9367468	6:49274397-52274397	2	0.116539	0.662599	14.0545
MAP	7	2529623	C	T	7:2529623:C:T	rs10282122	7:0-2695692	2	0.424072	0.732682	3.37786
MAP	7	22154454	G	A	7:22154454:G:A	rs13227860	7:20656538-23656538	1	0.217488	0.719164	5.35992
MAP	7	27229119	G	A	7:27229119:G:A	rs916880	7:25729119-28729119	1	0.227475	0.681284	25.7916
MAP	7	129663496	C	T	7:129663496:C:T	rs11556924	7:128163496-132691554	3	0.868264	0.993863	32.9558
MAP	7	150690176	C	T	7:150690176:C:T	rs3918226	7:149204843-152204843	4	0.99903	1	12.6638
MAP	7	150704843	G	A	7:150704843:G:A	rs891511	7:149204843-152204843	1	0.99996	1	7.54456
MAP	9	136501756	G	C	9:136501756:G:C	rs3025380	9:135022274-141019819	2	0.99993	1	30.5406
MAP	9	136522274	C	T	9:136522274:C:T	rs6271	9:135022274-141019819	1	0.78128	0.995038	30.5406
MAP	10	18471750	CA	C	10:18471750:CA:C	10:18471750:CA:C	10:17227959-20227959	2	0.7139	0.570243	0.416438
MAP	10	18727959	C	G	10:18727959:C:G	rs12258967	10:17227959-20227959	1	1	1	1.45399
MAP	10	48411796	G	T	10:48411796:G:T	rs34130368	10:46911796-49911796	1	0.964643	1	2.96782
MAP	10	63518378	C	T	10:63518378:C:T	rs72831344	10:62015681-66851176	1	0.202955	0.523315	5.73682
MAP	10	64564934	C	G	10:64564934:C:G	rs10995311	10:62015681-66851176	2	0.0288761	0.559856	51.9746
MAP	10	96039597	G	C	10:96039597:G:C	rs2274224	10:94509182-97509182	1	0.0594171	0.819212	14.8247
MAP	10	106520975	A	C	10:106520975:A:C	rs181200083	10:101117719-108020975	3	0.976484	1	0.572344
MAP	10	115781527	T	C	10:115781527:T:C	rs2782980	10:114281527-117281527	1	0.650163	0.639062	1.84233
MAP	10	134459388	A	G	10:134459388:A:G	rs1133400	10:132977720-135534747	1	0.089213	0.764566	47.9463
MAP	11	9769562	C	G	11:9769562:C:G	rs415895	11:7137191-11775316	4	0.180249	0.507562	17.0734
MAP	11	10673739	T	C	11:10673739:T:C	rs4909945	11:7137191-11775316	2	0.103946	0.674664	42.9733
MAP	11	61278246	T	C	11:61278246:T:C	rs751984	11:59778246-62778246	1	0.39012	0.897128	4.79963
MAP	11	65405600	G	T	11:65405600:G:T	rs2306363	11:63905600-66905600	1	0.989548	1	48.1716
MAP	11	100610546	T	C	11:100610546:T:C	rs604723	11:99110546-102110546	1	0.466146	0.953676	15.7358
MAP	11	122527212	G	C	11:122527212:G:C	rs7129204	11:118567082-124027212	1	0.148504	0.6372	10.7114
MAP	12	19990538	TGGCAGTGGACTAGTCGGGGGACAA	T	12:19990538:TGGCAGTGGACTAGTCGGGGGACAA:T	rs747996275	12:18851276-21851276	3	0.25717	0.601943	7.72208
MAP	12	49380073	T	G	12:49380073:T:G	rs76573653	12:46709663-54941990	3	0.654529	0.620981	2.9308
MAP	12	58004070	G	A	12:58004070:G:A	rs113892147	12:56504070-59504070	1	0.602356	0.982316	32.9185
MAP	12	111884608	T	C	12:111884608:T:C	rs3184504	12:110473358-113473358	1	0.235569	0.83597	15.458
MAP	12	116197113	T	C	12:116197113:T:C	rs4767366	12:114053115-117053115	3	0.384642	0.691165	0.644573
MAP	14	50655357	G	C	14:50655357:G:C	rs72681869	14:49155357-52155357	1	0.915467	0.991157	34.3155
MAP	14	94844947	C	T	14:94844947:C:T	rs28929474	14:93344947-96344947	1	0.726179	0.916805	4.30373
MAP	15	66941084	G	A	15:66941084:G:A	rs1440371	15:65441084-71083434	2	0.89589	0.873709	1.52977
MAP	15	69583434	C	T	15:69583434:C:T	rs149453951	15:65441084-71083434	1	0.933279	0.95933	1.49
MAP	15	75114322	T	C	15:75114322:T:C	rs11636952	15:73614322-76614322	1	0.930128	0.961165	3.31546
MAP	15	91427692	G	A	15:91427692:G:A	rs138682554	15:89928521-92928521	2	0.998461	1	19.6382
MAP	15	95312071	T	C	15:95312071:T:C	rs12906962	15:93812071-96812071	1	0.998711	1	8.24575
MAP	16	2081503	A	G	16:2081503:A:G	rs2238373	16:586421-5515046	5	0.11191	0.593597	27.6534
MAP	16	2086421	C	T	16:2086421:C:T	rs139491786	16:586421-5515046	1	1	1	38.6116
MAP	16	2089006	G	A	16:2089006:G:A	rs3211995	16:586421-5515046	2	0.943132	0.99815	38.5312
MAP	16	20392332	G	A	16:20392332:G:A	rs77924615	16:18892332-21892332	1	0.996882	1	2.18024
MAP	16	73127723	C	T	16:73127723:C:T	rs62052380	16:69014828-74627723	2	0.925946	0.967259	16.9759
MAP	17	43173273	T	C	17:43173273:T:C	rs2301597	17:41673273-48954507	1	0.710393	0.630546	3.78089
MAP	17	44906949	T	C	17:44906949:T:C	rs8069437	17:41673273-48954507	6	0.927303	0.743172	0.878234
MAP	17	75316880	A	G	17:75316880:A:G	rs1436138	17:75299795-80875625	3	0.956987	1	12.5406
MAP	17	79375625	A	ACT	17:79375625:A:ACT	rs10664154	17:75299795-80875625	2	0.601584	0.608826	16.9264
MAP	18	48133241	C	T	18:48133241:C:T	rs61148001	18:46633241-49633241	1	0.220359	0.552152	3.82829
MAP	18	54578482	C	T	18:54578482:C:T	rs10048404	18:53078482-56078482	1	0.986126	1	10.3244
MAP	19	7257990	C	G	19:7257990:C:G	rs12978472	19:5757990-8757990	1	0.958125	1	0.501731
MAP	19	7258405	G	C	19:7258405:G:C	rs11671314	19:5757990-8757990	3	0.985915	1	0.639581
MAP	19	11441374	T	C	19:11441374:T:C	rs55670943	19:10026765-13026765	2	0.99999	1	0.536535
MAP	19	11526765	G	T	19:11526765:G:T	rs167479	19:10026765-13026765	1	1	1	11.2068
MAP	19	18455657	T	C	19:18455657:T:C	rs66978877	19:15722584-18722584	2	0.171903	0.570266	16.6106
MAP	19	32178927	C	T	19:32178927:C:T	rs73030276	19:28791869-33405568	3	0.538327	0.591838	0.800534
MAP	19	49605705	G	A	19:49605705:G:A	rs73046792	19:48105705-51105705	1	0.994402	1	1.26455
MAP	20	10655511	C	A	20:10655511:C:A	rs8119088	20:9465998-12465998	3	0.179156	0.544942	19.7494
MAP	20	10742578	G	A	20:10742578:G:A	rs77098653	20:9465998-12465998	2	0.314342	0.737817	19.49
MAP	20	10965998	G	A	20:10965998:G:A	rs1887320	20:9465998-12465998	1	0.537204	0.932114	10.937
MAP	20	62694319	G	T	20:62694319:G:T	rs35213536	20:61207234-63025520	1	0.223246	0.525279	17.2088
MAP	21	44829595	C	T	21:44829595:C:T	rs137923903	21:43329595-46329595	1	0.99949	1	1.02271
MCHC	1	3691528	A	G	1:3691528:A:G	rs1175550	1:2191528-5191528	1	0.99997	1	1.63062
MCHC	1	25570081	T	C	1:25570081:T:C	rs1043879	1:24175530-27175530	2	1	1	10.9263
MCHC	1	25648165	T	TAAATAAAATAAAATAAAATAAAATAAAATAAA	1:25648165:T:TAAATAAAATAAAATAAAATAAAATAAAATAAA	rs372082737	1:24175530-27175530	3	0.99987	1	5.91519
MCHC	1	25675530	G	A	1:25675530:G:A	rs114247628	1:24175530-27175530	1	0.713846	0.770094	0.90413
MCHC	1	29208859	A	G	1:29208859:A:G	rs4654378	1:27708859-30708859	1	0.276858	0.542242	4.67485
MCHC	1	40035928	G	T	1:40035928:G:T	rs3768321	1:38535928-41535928	1	0.519266	0.949973	35.5943
MCHC	1	118251143	C	T	1:118251143:C:T	rs10923397	1:116751143-119751143	1	0.938649	0.918064	0.854537
MCHC	1	158586966	A	T	1:158586966:A:T	rs2022003	1:157086966-160086966	1	0.985805	1	0.696626
MCHC	1	158637728	T	C	1:158637728:T:C	rs148912436	1:157086966-160086966	2	0.691583	0.991013	36.8335
MCHC	1	203301795	C	T	1:203301795:C:T	rs6671900	1:202154668-206726288	3	0.992243	1	1.19147
MCHC	1	248039451	C	T	1:248039451:C:T	rs3811444	1:246539451-249250621	1	1	1	4.95005
MCHC	2	27272760	C	G	2:27272760:C:G	rs76233644	2:24614117-27614117	2	0.297228	0.650328	4.27948
MCHC	2	169313518	C	T	2:169313518:C:T	rs183034862	2:167813518-170813518	1	0.997571	1	13.1387
MCHC	2	219272294	G	T	2:219272294:G:T	rs921968	2:217772294-220772294	1	0.550428	0.66311	18.9509
MCHC	2	241510903	G	A	2:241510903:G:A	rs78909033	2:240010903-243010903	1	0.950775	1	1.39195
MCHC	3	195821029	GT	G	3:195821029:GT:G	3:195821029:GT:G	3:194309116-197309116	4	0.925045	0.96438	2.45198
MCHC	3	195809116	A	C	3:195809116:A:C	rs3827554	3:194309116-197309116	1	0.967931	1	2.54154
MCHC	3	195921311	G	A	3:195921311:G:A	rs9325434	3:194309116-197309116	2	0.348989	0.598203	3.60536
MCHC	4	145026126	C	T	4:145026126:C:T	rs11735662	4:143526126-146526126	1	0.998721	1	4.58429
MCHC	4	146055117	T	C	4:146055117:T:C	rs11545157	4:143526126-146526126	2	0.2968	0.898252	11.2053
MCHC	5	1017915	G	A	5:1017915:G:A	rs4975528	5:0-2614944	2	0.933041	0.832311	0.816451
MCHC	5	1113500	G	A	5:1113500:G:A	rs6895108	5:0-2614944	1	0.10902	0.551026	19.8191
MCHC	5	72144005	C	T	5:72144005:C:T	rs34651	5:70644005-73644005	1	0.957527	1	33.5035
MCHC	5	154034327	AAAAAAAAAAAAC	A	5:154034327:AAAAAAAAAAAAC:A	5:154034327:AAAAAAAAAAAAC:A	5:152520584-155520584	2	0.582913	0.611447	3.14564
MCHC	5	154020584	A	G	5:154020584:A:G	rs11750130	5:152520584-155520584	1	0.919281	0.980752	0.979362
MCHC	6	16167517	C	T	6:16167517:C:T	rs149514089	6:14778390-17778390	3	0.953172	1	2.12297
MCHC	6	16278390	A	G	6:16278390:A:G	rs4716056	6:14778390-17778390	1	0.261591	0.58438	6.56192
MCHC	6	16286061	C	A	6:16286061:C:A	rs146771786	6:14778390-17778390	2	0.99909	1	6.56192
MCHC	6	135418635	C	T	6:135418635:C:T	rs7775698	6:133921176-136921176	1	0.373455	0.798812	2.59302
MCHC	7	100179172	C	T	7:100179172:C:T	rs182702318	7:97225172-101736202	3	0.851143	0.961014	41.334
MCHC	7	100218631	C	T	7:100218631:C:T	rs41295942	7:97225172-101736202	2	0.984285	1	41.334
MCHC	7	100240296	A	G	7:100240296:A:G	rs2075672	7:97225172-101736202	1	0.318486	0.733764	10.4761
MCHC	8	23416887	T	C	8:23416887:T:C	rs2018490	8:21916887-27750296	1	0.95945	1	0.827618
MCHC	8	41512581	CACAGCAGAGTCTAT	C	8:41512581:CACAGCAGAGTCTAT:C	rs780729970	8:40130447-43130447	5	0.967852	1	3.03397
MCHC	8	41540810	G	C	8:41540810:G:C	rs117271404	8:40130447-43130447	8	0.173836	0.552504	12.2877
MCHC	8	41575677	G	A	8:41575677:G:A	rs142626656	8:40130447-43130447	6	0.99987	1	3.0638
MCHC	8	41589736	T	G	8:41589736:T:G	rs149489081	8:40130447-43130447	4	1	1	4.77088
MCHC	8	41630447	G	A	8:41630447:G:A	rs4737010	8:40130447-43130447	1	1	1	6.47797
MCHC	8	41643511	C	T	8:41643511:C:T	rs10104738	8:40130447-43130447	7	0.509643	0.544035	1.32781
MCHC	8	98708415	G	C	8:98708415:G:C	rs2438206	8:97208415-100208415	1	0.111052	0.509434	11.2776
MCHC	8	126506694	G	A	8:126506694:G:A	rs112875651	8:125006694-132526459	1	0.817903	0.893221	3.00908
MCHC	8	129056462	T	TCTCCC	8:129056462:T:TCTCCC	rs534849558	8:125006694-132526459	3	0.719091	0.735741	2.61287
MCHC	8	131026459	C	G	8:131026459:C:G	rs6987080	8:125006694-132526459	2	0.99776	1	3.73084
MCHC	9	33817617	T	C	9:33817617:T:C	rs855719	9:32304167-35304167	1	0.0961252	0.673277	24.1143
MCHC	9	91392686	TTC	T	9:91392686:TTC:T	9:91392686:TTC:T	9:89892686-92892686	1	0.916027	0.956859	0.83758
MCHC	9	114835495	G	A	9:114835495:G:A	rs2564906	9:113335495-116335495	1	0.372404	0.514285	1.87074
MCHC	9	135864436	C	G	9:135864436:C:G	rs60757417	9:134631322-137631322	2	0.35251	0.626442	0.890577
MCHC	11	9769562	C	G	11:9769562:C:G	rs415895	11:8262274-11262274	1	0.789083	0.993428	17.0734
MCHC	11	61581656	G	A	11:61581656:G:A	rs174559	11:60081656-63081656	1	0.760164	0.885616	18.8637
MCHC	11	116648917	G	C	11:116648917:G:C	rs964184	11:115148917-118148917	1	0.978781	1	3.81517
MCHC	14	65346160	G	A	14:65346160:G:A	rs28679793	14:63987694-66987694	3	0.984597	1	9.31354
MCHC	14	65487694	T	C	14:65487694:T:C	rs11627485	14:63987694-66987694	1	0.99907	1	0.441311
MCHC	15	40308859	G	T	15:40308859:G:T	rs35602605	15:38799200-41799200	1	0.179865	0.615606	24.5442
MCHC	16	149539	G	A	16:149539:G:A	rs570013781	16:0-1738348	2	1	1	4.79747
MCHC	16	157592	CAA	C	16:157592:CAA:C	16:157592:CAA:C	16:0-1738348	3	0.99976	1	4.79747
MCHC	16	231021	C	G	16:231021:C:G	rs144961211	16:0-1738348	8	0.753977	0.979379	29.3413
MCHC	16	238348	C	CAAAAAAAA	16:238348:C:CAAAAAAAA	rs556207545	16:0-1738348	1	0.874043	0.931434	0.614324
MCHC	16	243805	C	CT	16:243805:C:CT	rs371642320	16:0-1738348	5	0.99998	1	0.732854
MCHC	16	88788934	A	G	16:88788934:A:G	rs4238686	16:87356084-90354753	2	0.99976	1	2.26033
MCHC	16	88856084	C	G	16:88856084:C:G	rs551118	16:87356084-90354753	1	0.934871	0.912087	4.83216
MCHC	17	42329004	A	C	17:42329004:A:C	rs13306780	17:40829004-46125928	1	0.755824	0.659518	1.03411
MCHC	17	66444125	CA	C	17:66444125:CA:C	17:66444125:CA:C	17:64944125-67944125	1	0.747159	0.753631	3.97844
MCHC	17	78112333	T	TAC	17:78112333:T:TAC	rs555439563	17:76602517-79602517	1	0.28786	0.55911	5.99073
MCHC	19	4502201	T	C	19:4502201:T:C	rs8887	19:3002201-6002201	1	0.99999	1	10.2332
MCHC	19	12793533	CAA	C	19:12793533:CAA:C	19:12793533:CAA:C	19:11501547-14501547	2	0.777338	0.813684	4.57458
MCHC	19	17252041	G	A	19:17252041:G:A	rs59616136	19:15752041-18752041	1	1	1	0.839624
MCHC	19	18589943	C	T	19:18589943:C:T	rs11670056	19:15752041-18752041	5	0.515197	0.719376	6.19038
MCHC	19	44278781	G	A	19:44278781:G:A	rs563995	19:42778781-45778781	1	0.961868	1	2.50995
MCHC	20	4157072	C	G	20:4157072:C:G	rs6084653	20:2657072-5657072	1	0.778475	0.815354	2.68856
MCHC	22	37462936	A	G	22:37462936:A:G	rs855791	22:35962936-38962936	1	1	1	28.1271
MCHC	22	37471290	G	A	22:37471290:G:A	rs881144	22:35962936-38962936	3	0.996531	1	5.74449
MCHC	22	37505552	C	T	22:37505552:C:T	rs228916	22:35962936-38962936	2	0.227219	0.641433	5.11123
MCH	1	2996602	T	C	1:2996602:T:C	rs1569419	1:1496602-4496602	1	1	1	5.42893
MCH	1	20915701	A	C	1:20915701:A:C	rs2072671	1:19415701-29214597	5	0.96792	1	20.8384
MCH	1	23840615	TA	T	1:23840615:TA:T	1:23840615:TA:T	1:19415701-29214597	1	0.769811	0.757542	3.34345
MCH	1	40035928	G	T	1:40035928:G:T	rs3768321	1:36439173-41535928	1	0.253753	0.849946	35.5943
MCH	1	44497249	T	C	1:44497249:T:C	rs12037805	1:42997249-49170911	3	0.990291	1	13.5135
MCH	1	46441649	CT	C	1:46441649:CT:C	1:46441649:CT:C	1:42997249-49170911	2	0.827588	0.878445	2.1534
MCH	1	47693220	A	G	1:47693220:A:G	rs11211480	1:42997249-49170911	1	0.214051	0.5531	13.5399
MCH	1	61657743	T	TG	1:61657743:T:TG	rs35581974	1:61402874-64402874	2	0.581522	0.69904	4.05595
MCH	1	62902874	A	G	1:62902874:A:G	rs646179	1:61402874-64402874	1	0.542692	0.851104	20.5109
MCH	1	66069781	A	G	1:66069781:A:G	rs72683129	1:64577590-69714735	3	0.732341	0.84067	0.333058
MCH	1	118165691	C	T	1:118165691:C:T	rs1630312	1:116751143-121757576	3	0.129941	0.546262	31.0337
MCH	1	118165603	G	A	1:118165603:G:A	rs148397151	1:116751143-121757576	5	0.99988	1	16.5786
MCH	1	118166331	A	G	1:118166331:A:G	rs77871185	1:116751143-121757576	8	0.914221	0.997208	45.4888
MCH	1	118166385	G	A	1:118166385:G:A	rs145471785	1:116751143-121757576	9	1	1	45.4868
MCH	1	118251088	G	T	1:118251088:G:T	rs72695540	1:116751143-121757576	7	0.99941	1	1.2815
MCH	1	118251143	C	T	1:118251143:C:T	rs10923397	1:116751143-121757576	1	1	1	0.854537
MCH	1	118251175	A	C	1:118251175:A:C	rs10923398	1:116751143-121757576	4	1	1	1.16934
MCH	1	120254545	G	C	1:120254545:G:C	rs562038	1:116751143-121757576	6	0.2282	0.551114	15.0449
MCH	1	154154587	T	C	1:154154587:T:C	rs61806853	1:152910356-155910356	2	0.372312	0.948818	20.9817
MCH	1	158637728	T	C	1:158637728:T:C	rs148912436	1:157138260-160138260	1	0.461285	0.976691	36.8335
MCH	1	198613955	T	A	1:198613955:T:A	rs1326269	1:197051917-201697538	3	0.466665	0.629304	1.39136
MCH	1	199010721	C	T	1:199010721:C:T	rs1434282	1:197051917-201697538	2	0.976194	1	20.9787
MCH	1	203281175	G	C	1:203281175:G:C	rs17534202	1:201781175-208335985	2	1	1	26.6673
MCH	1	205094546	CTT	C	1:205094546:CTT:C	1:205094546:CTT:C	1:201781175-208335985	4	0.2234	0.708697	13.5277
MCH	1	211803761	C	T	1:211803761:C:T	rs61851769	1:208444408-213303231	2	0.389608	0.87409	11.2586
MCH	1	234734956	C	T	1:234734956:C:T	rs10910476	1:233234956-236234956	1	0.394686	0.565939	11.132
MCH	1	240980909	T	G	1:240980909:T:G	rs138035575	1:240534263-243534263	2	0.386513	0.555181	0.431547
MCH	1	242023898	A	G	1:242023898:A:G	rs4149909	1:240534263-243534263	1	0.292355	0.943833	34.1894
MCH	1	248039451	C	T	1:248039451:C:T	rs3811444	1:246539451-249250621	1	0.99902	1	4.95005
MCH	2	8756183	C	T	2:8756183:C:T	rs6730558	2:7256183-10256183	1	0.619069	0.740983	3.37303
MCH	2	24030829	AAT	A	2:24030829:AAT:A	2:24030829:AAT:A	2:22401362-27791565	2	0.421101	0.721336	1.97876
MCH	2	26291565	G	A	2:26291565:G:A	rs4233710	2:22401362-27791565	1	0.076053	0.505755	18.0903
MCH	2	27590038	G	C	2:27590038:G:C	rs78599355	2:22401362-27791565	3	0.0824676	0.607576	21.4616
MCH	2	43037672	C	T	2:43037672:C:T	rs6750539	2:41964818-44964818	3	0.985493	1	80.9881
MCH	2	43161180	A	G	2:43161180:A:G	rs12712870	2:41964818-44964818	2	0.975336	1	18.2339
MCH	2	43453721	G	A	2:43453721:G:A	rs112694524	2:41964818-44964818	1	0.132673	0.535019	44.7389
MCH	2	53993037	TTCTTTGGTGCTCCATTGATAAGAGCACCC	T	2:53993037:TTCTTTGGTGCTCCATTGATAAGAGCACCC:T	2:53993037:TTCTTTGGTGCTCCATTGATAAGAGCACCC:T	2:52493037-55493037	1	0.500985	0.507334	0.761009
MCH	2	60718347	C	T	2:60718347:C:T	rs7599488	2:57485331-66407677	2	0.88605	0.877793	2.90276
MCH	2	61765989	T	C	2:61765989:T:C	rs113704683	2:57485331-66407677	6	0.23467	0.509634	11.1063
MCH	2	111807677	G	A	2:111807677:G:A	rs2009581	2:110667931-115341030	4	0.90046	0.976479	2.91646
MCH	2	111878227	G	A	2:111878227:G:A	rs7582030	2:110667931-115341030	7	0.15991	0.673116	18.8217
MCH	2	111923737	C	T	2:111923737:C:T	rs144847549	2:110667931-115341030	10	0.51408	0.649929	13.2946
MCH	2	111940612	T	C	2:111940612:T:C	rs79950062	2:110667931-115341030	8	0.99433	1	0.190169
MCH	2	112145488	G	T	2:112145488:G:T	rs142118720	2:110667931-115341030	2	1	1	0.196372
MCH	2	112167931	T	C	2:112167931:T:C	rs62160676	2:110667931-115341030	1	1	1	3.32406
MCH	2	112250758	G	A	2:112250758:G:A	rs138308793	2:110667931-115341030	3	0.70004	0.695464	2.37277
MCH	2	113841030	A	G	2:113841030:A:G	rs6734238	2:110667931-115341030	6	0.25207	0.529891	2.81299
MCH	2	160604514	C	T	2:160604514:C:T	rs76774368	2:159184717-162184717	2	0.198236	0.619579	17.6264
MCH	2	169313518	C	T	2:169313518:C:T	rs183034862	2:167813518-170813518	1	0.99964	1	13.1387
MCH	2	174219135	G	A	2:174219135:G:A	rs920112	2:172719135-175719135	1	0.997901	1	3.89294
MCH	2	211540507	C	A	2:211540507:C:A	rs1047891	2:210043055-213043055	1	0.381951	0.746603	18.852
MCH	2	239093373	G	GT	2:239093373:G:GT	rs35676364	2:234869231-243010903	1	0.889702	0.828068	0.877612
MCH	2	239072994	C	T	2:239072994:C:T	rs114568419	2:234869231-243010903	3	0.99898	1	3.61785
MCH	2	239096094	T	TAATATATATTATTA	2:239096094:T:TAATATATATTATTA	rs139134652	2:234869231-243010903	5	0.844187	0.760976	0.533932
MCH	2	241510903	G	A	2:241510903:G:A	rs78909033	2:234869231-243010903	4	0.960464	1	1.39195
MCH	3	16907433	G	T	3:16907433:G:T	rs6787413	3:15425900-18425900	4	0.600824	0.758823	6.23493
MCH	3	16970938	A	G	3:16970938:A:G	rs9821630	3:15425900-18425900	2	0.99976	1	5.23431
MCH	3	17098399	A	G	3:17098399:A:G	rs116577908	3:15425900-18425900	3	0.989914	1	1.10939
MCH	3	20105673	A	G	3:20105673:A:G	rs12636078	3:18605673-21605673	1	0.988686	1	0.872461
MCH	3	24334511	T	TTTTG	3:24334511:T:TTTTG	rs113700287	3:22834511-25834511	1	0.532973	0.691929	7.61769
MCH	3	38259708	T	A	3:38259708:T:A	rs116034739	3:36759708-39759708	1	0.913921	0.895079	0.555757
MCH	3	50272649	C	CT	3:50272649:C:CT	rs35761026	3:44727171-54297668	2	0.926003	0.923654	7.28868
MCH	3	66507442	A	G	3:66507442:A:G	rs6549120	3:65007442-72754751	1	0.989221	1	5.69974
MCH	3	66874105	G	A	3:66874105:G:A	rs12494775	3:65007442-72754751	5	0.079169	0.512327	13.1636
MCH	3	67426281	T	C	3:67426281:T:C	rs35494829	3:65007442-72754751	3	0.305533	0.797493	2.75283
MCH	3	69197501	C	T	3:69197501:C:T	rs534455553	3:65007442-72754751	4	0.575771	0.552513	0.583327
MCH	3	71256309	C	T	3:71256309:C:T	rs17699658	3:65007442-72754751	2	0.269736	0.674918	7.28066
MCH	3	125148476	A	G	3:125148476:A:G	rs7620749	3:120699286-126648476	2	0.626523	0.658635	0.461983
MCH	3	132226100	A	G	3:132226100:A:G	rs79953286	3:130452149-134976769	2	0.99809	1	34.9222
MCH	3	133198007	A	G	3:133198007:A:G	rs140816362	3:130452149-134976769	7	0.99498	1	23.6568
MCH	3	133476769	C	T	3:133476769:C:T	rs150854910	3:130452149-134976769	1	1	1	12.3914
MCH	3	133490334	A	C	3:133490334:A:C	rs6794370	3:130452149-134976769	3	0.9998	1	0.186093
MCH	3	134138776	G	A	3:134138776:G:A	rs115393837	3:130452149-134976769	4	0.99994	1	1.21192
MCH	3	141333839	C	T	3:141333839:C:T	rs115380769	3:140812371-143812371	2	0.828794	0.909743	10.1909
MCH	3	142188337	A	C	3:142188337:A:C	rs28910273	3:140812371-143812371	5	0.24686	0.88649	22.4234
MCH	3	178865923	G	A	3:178865923:G:A	rs150817108	3:175404954-180240422	4	0.65641	0.97869	21.1426
MCH	3	178865976	G	A	3:178865976:G:A	rs576007456	3:175404954-180240422	2	0.880807	0.946892	16.0991
MCH	3	195774645	T	C	3:195774645:T:C	rs4927708	3:194331237-197331237	3	1	1	1.43192
MCH	3	195830690	C	T	3:195830690:C:T	rs73072305	3:194331237-197331237	9	0.709272	0.538203	0.186093
MCH	3	195831237	T	C	3:195831237:T:C	rs9872347	3:194331237-197331237	1	0.561533	0.629106	0.243723
MCH	3	195851223	C	A	3:195851223:C:A	rs9834962	3:194331237-197331237	5	0.98723	1	0.653434
MCH	3	195921311	G	A	3:195921311:G:A	rs9325434	3:194331237-197331237	2	0.572103	0.766815	3.60536
MCH	4	15603069	G	C	4:15603069:G:C	rs1134634	4:14103069-17103069	1	1	1	21.2339
MCH	4	55408999	T	C	4:55408999:T:C	rs218265	4:53908999-56908999	1	1	1	4.66878
MCH	4	69536084	A	C	4:69536084:A:C	rs1902023	4:68271309-71271309	3	0.113812	0.509018	3.339
MCH	4	100239319	T	C	4:100239319:T:C	rs1229984	4:98739319-101739319	1	1	1	6.57421
MCH	4	105864529	ACT	A	4:105864529:ACT:A	4:105864529:ACT:A	4:101911099-107449268	2	0.816557	0.849674	0.196372
MCH	4	145026126	C	T	4:145026126:C:T	rs11735662	4:143535788-146535788	2	0.99979	1	4.58429
MCH	5	1104938	C	T	5:1104938:C:T	rs35188965	5:0-2787194	3	0.99993	1	13.4095
MCH	5	1285974	C	A	5:1285974:C:A	rs7705526	5:0-2787194	2	0.854828	0.804509	0.644574
MCH	5	1287194	G	A	5:1287194:G:A	rs2853677	5:0-2787194	1	1	1	1.1858
MCH	5	10680997	G	A	5:10680997:G:A	rs5745297	5:9180997-12180997	1	0.936905	0.930116	1.10118
MCH	5	39270795	C	T	5:39270795:C:T	rs150317881	5:39270214-42270214	2	0.997861	1	18.3595
MCH	5	75996909	G	A	5:75996909:G:A	rs34592828	5:74523494-77523494	1	0.23179	0.825158	10.1462
MCH	5	88140942	G	A	5:88140942:G:A	rs160045	5:86640942-89640942	1	0.808155	0.620767	3.80319
MCH	5	149210848	C	T	5:149210848:C:T	rs32579	5:147710848-150710848	1	0.349873	0.521307	2.11191
MCH	5	154034179	G	C	5:154034179:G:C	rs12652072	5:152535237-155535237	2	0.466168	0.601264	5.17918
MCH	5	154034176	C	T	5:154034176:C:T	rs35788208	5:152535237-155535237	1	0.367553	0.506944	3.91952
MCH	5	154127379	G	A	5:154127379:G:A	rs142225200	5:152535237-155535237	4	0.448682	0.59768	0.691124
MCH	5	154353012	A	G	5:154353012:A:G	rs13165424	5:152535237-155535237	3	0.868774	0.96394	3.42815
MCH	5	172198287	GT	G	5:172198287:GT:G	5:172198287:GT:G	5:171787851-174787851	2	0.909899	0.873687	3.9082
MCH	5	173287851	G	A	5:173287851:G:A	rs875741	5:171787851-174787851	1	0.50462	0.588204	16.3704
MCH	5	176980904	G	A	5:176980904:G:A	rs62398471	5:175249928-178249928	3	0.97802	1	21.9789
MCH	6	3158460	TG	T	6:3158460:TG:T	6:3158460:TG:T	6:1658460-4658460	1	0.915046	0.841651	1.00955
MCH	6	10723449	A	C	6:10723449:A:C	rs1045911	6:6460625-12223449	2	0.9983	1	5.33202
MCH	6	15177099	T	C	6:15177099:T:C	rs9464759	6:14794722-17794722	3	0.42865	0.837557	2.05108
MCH	6	16167517	C	T	6:16167517:C:T	rs149514089	6:14794722-17794722	4	1	1	1.20075
MCH	6	16286061	C	A	6:16286061:C:A	rs146771786	6:14794722-17794722	2	1	1	2.20613
MCH	6	16290761	T	A	6:16290761:T:A	rs1042391	6:14794722-17794722	1	0.226927	0.576311	32.3717
MCH	6	41852616	T	A	6:41852616:T:A	rs1319012	6:40456353-45703319	4	1	1	0.356237
MCH	6	41904324	C	G	6:41904324:C:G	rs11552780	6:40456353-45703319	8	0.87371	0.87366	16.1374
MCH	6	41903798	C	A	6:41903798:C:A	rs33966734	6:40456353-45703319	6	1	1	31.9332
MCH	6	41916072	T	G	6:41916072:T:G	rs12528656	6:40456353-45703319	9	1	1	0.341643
MCH	6	41921241	G	T	6:41921241:G:T	rs10947997	6:40456353-45703319	3	0.98854	1	0.593045
MCH	6	41924998	C	T	6:41924998:C:T	rs112233623	6:40456353-45703319	2	1	1	15.2884
MCH	6	41955778	G	T	6:41955778:G:T	rs72853846	6:40456353-45703319	5	0.99989	1	1.50647
MCH	6	41956353	C	G	6:41956353:C:G	rs9471708	6:40456353-45703319	1	0.55993	0.85043	6.0868
MCH	6	44203319	G	A	6:44203319:G:A	rs62401155	6:40456353-45703319	7	0.53475	0.797261	15.5051
MCH	6	109625879	G	A	6:109625879:G:A	rs1546723	6:105927949-114689004	1	0.224413	0.863125	4.25229
MCH	6	109602790	G	A	6:109602790:G:A	rs13204927	6:105927949-114689004	3	0.99846	1	0.276746
MCH	6	110760008	A	G	6:110760008:A:G	rs12210538	6:105927949-114689004	6	0.349102	0.902824	10.0521
MCH	6	135415468	C	CA	6:135415468:C:CA	rs567333455	6:133918635-136918635	2	0.586698	0.543721	2.87253
MCH	6	135418635	C	T	6:135418635:C:T	rs7775698	6:133918635-136918635	1	0.99999	1	2.32411
MCH	6	135431640	T	C	6:135431640:T:C	rs9494142	6:133918635-136918635	4	0.784106	0.961468	10.5146
MCH	6	139841653	T	C	6:139841653:T:C	rs607203	6:138340693-141340693	2	0.702672	0.953075	2.7128
MCH	6	139840693	A	C	6:139840693:A:C	rs592423	6:138340693-141340693	1	0.725275	0.870658	3.6532
MCH	7	16686501	T	G	7:16686501:T:G	rs818580	7:16314536-19314536	2	0.535475	0.711132	6.16484
MCH	7	43622806	T	C	7:43622806:T:C	rs10251937	7:43372911-51927982	4	0.277952	0.569902	14.78
MCH	7	50427982	G	A	7:50427982:G:A	rs6592965	7:43372911-51927982	1	1	1	17.0501
MCH	7	92247112	C	T	7:92247112:C:T	rs42042	7:90747112-93747112	1	0.99989	1	4.88979
MCH	7	92682609	G	A	7:92682609:G:A	rs739385	7:90747112-93747112	2	0.991824	1	0.69048
MCH	7	98666496	CCCTAA	C	7:98666496:CCCTAA:C	rs778989895	7:97225172-101740296	3	0.326222	0.53865	3.60636
MCH	7	98495408	G	C	7:98495408:G:C	rs55702649	7:97225172-101740296	7	0.578716	0.894891	6.30223
MCH	7	100218631	C	T	7:100218631:C:T	rs41295942	7:97225172-101740296	2	1	1	41.334
MCH	7	100225847	C	T	7:100225847:C:T	rs139178017	7:97225172-101740296	4	0.498574	0.590159	8.10701
MCH	7	100240296	A	G	7:100240296:A:G	rs2075672	7:97225172-101740296	1	0.590032	0.89567	10.4761
MCH	7	135346262	T	G	7:135346262:T:G	rs35150201	7:133816476-136816476	2	0.31387	0.641571	8.89296
MCH	7	149153834	C	T	7:149153834:C:T	rs117483136	7:147653834-152259219	1	0.73095	0.868849	2.77483
MCH	8	9030160	G	A	8:9030160:G:A	rs3748136	8:7362521-12809192	2	0.436607	0.57664	3.40223
MCH	8	21791772	C	T	8:21791772:C:T	rs58141407	8:20291772-27769412	1	0.709202	0.678804	0.194082
MCH	8	21818168	T	C	8:21818168:T:C	rs148139592	8:20291772-27769412	4	0.669983	0.980177	11.3806
MCH	8	22926498	G	A	8:22926498:G:A	rs11135695	8:20291772-27769412	7	0.376225	0.636219	45.5363
MCH	8	23328567	C	T	8:23328567:C:T	rs6557674	8:20291772-27769412	5	0.9808	1	3.6988
MCH	8	23416887	T	C	8:23416887:T:C	rs2018490	8:20291772-27769412	2	0.671513	0.667966	3.75964
MCH	8	23461716	AT	A	8:23461716:AT:A	8:23461716:AT:A	8:20291772-27769412	6	0.059639	0.659989	8.4464
MCH	8	26240646	A	G	8:26240646:A:G	rs1055479	8:20291772-27769412	3	0.18595	0.58715	16.6964
MCH	8	30280833	G	A	8:30280833:G:A	rs2979489	8:28779470-31779470	1	0.140996	0.500142	20.6974
MCH	8	48885436	T	A	8:48885436:T:A	rs762679	8:47385436-50385436	1	0.760825	0.960679	36.9793
MCH	8	98708415	G	C	8:98708415:G:C	rs2438206	8:94351490-104853730	1	0.0979252	0.554318	11.2776
MCH	8	126506694	G	A	8:126506694:G:A	rs112875651	8:125006694-132124105	2	0.795163	0.983847	3.00908
MCH	8	130604563	G	A	8:130604563:G:A	rs13277237	8:125006694-132124105	3	0.0879931	0.763355	15.3905
MCH	8	130654026	GT	G	8:130654026:GT:G	8:130654026:GT:G	8:125006694-132124105	7	0.740597	0.841311	0.482926
MCH	9	4763176	T	C	9:4763176:T:C	rs385893	9:1122134-6352599	2	0.9956	1	5.75487
MCH	9	4984530	G	C	9:4984530:G:C	rs1887428	9:1122134-6352599	3	0.99572	1	19.2579
MCH	9	5093614	G	T	9:5093614:G:T	rs73639263	9:1122134-6352599	4	0.538066	0.724441	0.832785
MCH	9	34107505	C	T	9:34107505:C:T	rs11557154	9:32607505-35607505	1	0.368843	0.97312	24.4354
MCH	9	85161130	A	G	9:85161130:A:G	rs117133909	9:83628518-86628518	3	0.873939	0.815948	0.486261
MCH	9	114663385	T	C	9:114663385:T:C	rs148125759	9:114414583-117414583	2	0.820962	0.975005	8.30998
MCH	9	116037692	G	A	9:116037692:G:A	rs41276777	9:114414583-117414583	1	0.183323	0.84492	25.0275
MCH	9	135860412	G	A	9:135860412:G:A	rs73660574	9:134364436-137364436	3	1	1	2.22151
MCH	9	135864436	C	G	9:135864436:C:G	rs60757417	9:134364436-137364436	1	0.990641	1	0.890577
MCH	9	135864513	C	T	9:135864513:C:T	rs150813342	9:134364436-137364436	5	1	1	1.26238
MCH	9	135866648	C	G	9:135866648:C:G	rs4962034	9:134364436-137364436	6	0.446732	0.590692	2.48339
MCH	9	140100317	C	G	9:140100317:C:G	9:140100317:C:G	9:138600317-141213431	1	1	1	14.5047
MCH	10	3886904	A	G	10:3886904:A:G	rs61828723	10:2386904-5386904	1	0.99963	1	2.31852
MCH	10	24858390	A	G	10:24858390:A:G	rs4332427	10:23358390-26358390	1	0.852564	0.96093	1.91738
MCH	10	45406608	T	C	10:45406608:T:C	rs2281841	10:44526163-49041708	2	0.152297	0.840024	20.8853
MCH	10	45950055	T	C	10:45950055:T:C	rs116840852	10:44526163-49041708	4	0.302362	0.904412	22.5905
MCH	10	45974016	T	TAA	10:45974016:T:TAA	rs3086168	10:44526163-49041708	3	0.992573	1	0.196372
MCH	10	51564538	ATTT	A	10:51564538:ATTT:A	10:51564538:ATTT:A	10:50081143-53081143	2	1	1	3.98894
MCH	10	51591450	C	T	10:51591450:C:T	rs112772467	10:50081143-53081143	3	0.99999	1	1.50343
MCH	10	51594462	T	C	10:51594462:T:C	rs7350420	10:50081143-53081143	4	0.99851	1	7.09422
MCH	10	71007973	CT	C	10:71007973:CT:C	rs200589393	10:69594504-72594504	2	0.543518	0.543537	6.9684
MCH	10	71094504	T	C	10:71094504:T:C	rs17476364	10:69594504-72594504	1	0.9999	1	6.9684
MCH	10	80805795	T	C	10:80805795:T:C	rs697246	10:79304716-82304716	1	0.362456	0.530172	1.13417
MCH	10	103366837	A	C	10:103366837:A:C	rs3915773	10:99801093-106291594	6	0.99229	1	3.67316
MCH	10	103872328	A	T	10:103872328:A:T	rs371494041	10:99801093-106291594	7	0.561061	0.962143	17.5486
MCH	10	104064250	G	A	10:104064250:G:A	rs183892376	10:99801093-106291594	5	0.97306	1	1.3275
MCH	10	104888866	G	A	10:104888866:G:A	rs112924565	10:99801093-106291594	8	0.82441	0.681099	0.188355
MCH	11	5056966	A	T	11:5056966:A:T	rs549706928	11:820013-5629859	3	0.675394	0.675786	0.694629
MCH	11	16239763	C	CT	11:16239763:C:CT	rs201519335	11:15122255-20750164	4	0.249011	0.719547	5.05364
MCH	11	19242932	C	T	11:19242932:C:T	rs7110298	11:15122255-20750164	5	0.229702	0.53691	6.87685
MCH	11	19250164	C	A	11:19250164:C:A	rs10500844	11:15122255-20750164	1	0.99998	1	4.51445
MCH	11	36458997	A	G	11:36458997:A:G	rs62621409	11:32414463-37958997	2	0.972716	1	33.5435
MCH	11	61671156	C	T	11:61671156:C:T	rs1151139	11:60309694-63309694	3	0.558129	0.572853	1.1187
MCH	11	65092817	AT	A	11:65092817:AT:A	11:65092817:AT:A	11:63851364-68755953	4	0.730152	0.948492	9.99272
MCH	11	65351364	G	A	11:65351364:G:A	rs10160596	11:63851364-68755953	2	1	1	18.3674
MCH	11	67024534	C	T	11:67024534:C:T	rs7952436	11:63851364-68755953	3	0.0751336	0.575596	31.5698
MCH	11	68310871	G	GT	11:68310871:G:GT	rs58332211	11:63851364-68755953	5	0.379417	0.598098	2.16363
MCH	11	68562328	C	T	11:68562328:C:T	rs2229738	11:63851364-68755953	6	0.98751	1	6.70002
MCH	11	94886632	T	C	11:94886632:T:C	rs496321	11:93386632-96386632	1	0.99997	1	2.78074
MCH	11	113982321	T	A	11:113982321:T:A	rs73000965	11:112481241-115481241	1	0.419036	0.728536	35.0533
MCH	12	4071901	T	G	12:4071901:T:G	rs609018	12:2831068-8239907	2	0.670488	0.759708	2.22944
MCH	12	4331068	C	CTT	12:4331068:C:CTT	rs536350318	12:2831068-8239907	1	0.455067	0.508507	0.874061
MCH	12	6739907	C	A	12:6739907:C:A	rs7137095	12:2831068-8239907	3	0.99999	1	3.67753
MCH	12	21331549	T	C	12:21331549:T:C	rs4149056	12:19831549-25713286	1	0.122205	0.516726	1.52495
MCH	12	51612131	T	G	12:51612131:T:G	rs78837606	12:50105863-55259803	4	0.137185	0.658452	18.9691
MCH	12	54685880	C	T	12:54685880:C:T	rs35979828	12:50105863-55259803	3	1	1	14.9505
MCH	12	57146069	T	G	12:57146069:T:G	rs2277339	12:55646069-58646069	1	1	1	67.9278
MCH	12	88936648	G	A	12:88936648:G:A	rs1492348	12:87345035-90345035	2	0.39341	0.718417	1.36042
MCH	12	111884608	T	C	12:111884608:T:C	rs3184504	12:110432800-113432800	1	0.108558	0.503822	15.458
MCH	12	132434391	G	T	12:132434391:G:T	rs57565032	12:131560065-133851895	2	0.99991	1	5.49095
MCH	12	133047979	A	G	12:133047979:A:G	rs34980052	12:131560065-133851895	1	0.536095	0.824332	7.90375
MCH	12	133081895	C	T	12:133081895:C:T	rs11610659	12:131560065-133851895	4	0.224821	0.803043	2.71008
MCH	12	133196037	C	T	12:133196037:C:T	rs75585377	12:131560065-133851895	3	0.172884	0.502475	30.8063
MCH	13	52520435	C	T	13:52520435:C:T	rs1801248	13:50995390-53995390	1	0.246969	0.63612	6.00501
MCH	13	113365480	G	A	13:113365480:G:A	rs71446622	13:112375080-115169878	2	0.349032	0.505995	2.31333
MCH	13	113875080	C	T	13:113875080:C:T	rs56129102	13:112375080-115169878	1	0.99915	1	7.68644
MCH	13	113927216	TC	T	13:113927216:TC:T	13:113927216:TC:T	13:112375080-115169878	5	0.984284	1	5.90671
MCH	13	114246469	CTGTT	C	13:114246469:CTGTT:C	13:114246469:CTGTT:C	13:112375080-115169878	3	0.535745	0.607314	2.34726
MCH	14	23495048	T	C	14:23495048:T:C	rs941718	14:21995048-24995048	1	0.359284	0.631126	29.3091
MCH	14	58768022	TAGA	T	14:58768022:TAGA:T	14:58768022:TAGA:T	14:57268022-60268022	1	0.389257	0.594359	7.32466
MCH	14	65487694	T	C	14:65487694:T:C	rs11627485	14:63987694-66987694	1	1	1	0.441311
MCH	14	65515043	T	TA	14:65515043:T:TA	rs552355294	14:63987694-66987694	2	0.9988	1	4.78208
MCH	14	70354858	A	C	14:70354858:A:C	rs1958078	14:66990535-71854858	1	0.724503	0.994696	14.0082
MCH	14	73447240	A	T	14:73447240:A:T	rs2535922	14:72738030-75738030	3	0.766837	0.767737	0.820297
MCH	14	74208341	C	A	14:74208341:C:A	rs59939420	14:72738030-75738030	1	0.23831	0.736383	23.3989
MCH	14	74208345	CGCTCCTCTGCAGGCTTCCGCA	C	14:74208345:CGCTCCTCTGCAGGCTTCCGCA:C	14:74208345:CGCTCCTCTGCAGGCTTCCGCA:C	14:72738030-75738030	5	0.875596	0.970473	13.8579
MCH	14	96003198	G	A	14:96003198:G:A	rs35362007	14:94503198-97503198	1	1	1	2.20226
MCH	14	101176769	G	A	14:101176769:G:A	rs1555405	14:99676769-107209606	4	0.96532	1	0.642074
MCH	14	103844854	G	A	14:103844854:G:A	rs78284524	14:99676769-107209606	2	0.167655	0.594521	4.14072
MCH	15	31548996	G	T	15:31548996:G:T	rs75905933	15:30052997-33052997	1	0.127973	0.641552	13.1456
MCH	15	33001734	T	A	15:33001734:T:A	rs58658771	15:30052997-33052997	3	0.753034	0.939382	6.55247
MCH	15	40308859	G	T	15:40308859:G:T	rs35602605	15:38799200-41799200	1	0.150165	0.554849	24.5442
MCH	15	43820717	C	T	15:43820717:C:T	rs55707100	15:42320717-45320717	1	0.349986	0.891299	18.7753
MCH	15	44720011	C	T	15:44720011:C:T	rs116908763	15:42320717-45320717	2	0.323624	0.967125	26.0399
MCH	15	65472527	C	G	15:65472527:C:G	rs142954778	15:63036565-67567777	5	0.763494	0.816765	0.356204
MCH	15	66054349	T	C	15:66054349:T:C	rs7181649	15:63036565-67567777	2	0.127549	0.583329	4.05702
MCH	15	66669999	G	GT	15:66669999:G:GT	rs35845765	15:63036565-67567777	3	0.129813	0.514547	13.5616
MCH	15	69400809	C	G	15:69400809:C:G	rs148377198	15:67900809-70900809	1	0.975186	1	0.186093
MCH	15	75196717	G	T	15:75196717:G:T	rs6495129	15:72030612-76696717	1	0.628817	0.734762	1.4909
MCH	15	78562867	T	C	15:78562867:T:C	rs61752771	15:77046918-80046918	3	0.165091	0.881848	6.83475
MCH	15	86252093	G	T	15:86252093:G:T	rs338533	15:84752093-90690086	2	0.738212	0.762924	2.33706
MCH	16	112112	G	A	16:112112:G:A	rs216601	16:0-5796986	10	0.99883	1	0.453404
MCH	16	149539	G	A	16:149539:G:A	rs570013781	16:0-5796986	2	1	1	3.09942
MCH	16	155132	C	T	16:155132:C:T	rs187174553	16:0-5796986	7	1	1	5.74544
MCH	16	170328	C	T	16:170328:C:T	rs2238368	16:0-5796986	1	0.53905	0.632067	11.8904
MCH	16	193224	G	A	16:193224:G:A	rs11864973	16:0-5796986	5	0.99045	1	4.79747
MCH	16	204126	A	G	16:204126:A:G	rs531302321	16:0-5796986	6	1	1	0.188235
MCH	16	215106	C	A	16:215106:C:A	rs7194649	16:0-5796986	3	1	1	3.20275
MCH	16	304803	A	T	16:304803:A:T	rs7189020	16:0-5796986	4	0.9995	1	3.29022
MCH	16	336898	G	A	16:336898:G:A	rs199589252	16:0-5796986	9	0.9984	1	3.29022
MCH	16	389466	G	C	16:389466:G:C	rs182809760	16:0-5796986	8	0.86416	0.86416	3.29022
MCH	16	14687400	G	T	16:14687400:G:T	rs55994124	16:14633994-17633994	2	0.385933	0.61827	1.24559
MCH	16	30103160	C	A	16:30103160:C:A	rs3809627	16:27012890-33120605	1	1	1	8.79959
MCH	16	30798689	G	A	16:30798689:G:A	rs34480360	16:27012890-33120605	5	0.179553	0.528321	19.0303
MCH	16	67250992	C	T	16:67250992:C:T	rs55691975	16:65769998-73145822	3	0.99929	1	8.58571
MCH	16	67521820	CAAACA	C	16:67521820:CAAACA:C	16:67521820:CAAACA:C	16:65769998-73145822	5	0.532325	0.548414	3.93512
MCH	16	87886545	C	T	16:87886545:C:T	rs66480687	16:86386545-90354753	1	0.755241	0.785904	2.30391
MCH	16	88515192	G	A	16:88515192:G:A	rs71394099	16:86386545-90354753	7	0.792391	0.787326	2.32555
MCH	16	89038880	G	T	16:89038880:G:T	rs13333659	16:86386545-90354753	6	0.348832	0.520146	3.23695
MCH	16	89043454	T	C	16:89043454:T:C	rs117565673	16:86386545-90354753	4	0.606961	0.926841	22.6919
MCH	16	89105007	G	A	16:89105007:G:A	rs62045849	16:86386545-90354753	2	0.724811	0.89269	9.52325
MCH	16	89094897	C	T	16:89094897:C:T	rs146008976	16:86386545-90354753	5	1	1	0.193096
MCH	17	1782952	A	G	17:1782952:A:G	rs5030755	17:282952-3282952	1	0.997711	1	9.4912
MCH	17	7571752	T	G	17:7571752:T:G	rs78378222	17:6071752-9071752	1	1	1	9.79823
MCH	17	16852187	A	G	17:16852187:A:G	rs34557412	17:16550888-21437918	6	0.876125	0.921976	0.885577
MCH	17	19937918	CTTT	C	17:19937918:CTTT:C	17:19937918:CTTT:C	17:16550888-21437918	1	0.609254	0.7062	0.573496
MCH	17	29262773	T	C	17:29262773:T:C	rs7208859	17:25678761-30762773	2	0.99844	1	0.225704
MCH	17	42330171	A	C	17:42330171:A:C	rs2857078	17:36240161-49064342	1	0.8705	0.914808	1.65196
MCH	17	45811354	C	G	17:45811354:C:G	rs41444548	17:36240161-49064342	7	0.623671	0.940208	12.4301
MCH	17	47564342	C	A	17:47564342:C:A	rs528027135	17:36240161-49064342	4	0.99997	1	12.4301
MCH	17	47668598	CCT	C	17:47668598:CCT:C	rs35014661	17:36240161-49064342	5	0.99871	1	12.4301
MCH	17	56410041	A	G	17:56410041:A:G	rs2526377	17:54936109-61643667	5	0.176764	0.5895	32.4711
MCH	17	56436109	C	T	17:56436109:C:T	rs34523089	17:54936109-61643667	2	0.774219	0.821067	16.3073
MCH	17	60143667	G	C	17:60143667:G:C	rs72843799	17:54936109-61643667	1	0.162085	0.596376	7.32533
MCH	17	67081278	A	G	17:67081278:A:G	rs77542162	17:65581278-68581278	1	1	1	16.3742
MCH	17	76124810	A	AG	17:76124810:A:AG	rs558567978	17:72876152-81195210	1	0.82683	0.82614	9.31622
MCH	17	76126607	T	C	17:76126607:T:C	rs453922	17:72876152-81195210	5	0.472481	0.679814	9.27072
MCH	17	76183233	C	T	17:76183233:C:T	rs144204502	17:72876152-81195210	2	0.99899	1	9.58234
MCH	17	80478877	G	A	17:80478877:G:A	rs73369896	17:72876152-81195210	3	0.315032	0.874545	13.4363
MCH	18	658423	A	G	18:658423:A:G	rs3891167	18:0-5109638	2	0.284975	0.700484	7.52312
MCH	18	9072236	TA	T	18:9072236:TA:T	18:9072236:TA:T	18:7691860-10691860	1	0.390123	0.605953	1.74154
MCH	18	9465400	C	T	18:9465400:C:T	rs576351232	18:7691860-10691860	2	0.106813	0.863497	10.1092
MCH	18	23671187	G	A	18:23671187:G:A	rs994729	18:22162377-25162377	1	0.183733	0.581292	13.3118
MCH	18	43856297	G	A	18:43856297:G:A	rs718515	18:40508280-47949111	1	0.649179	0.60916	1.08584
MCH	18	46449111	T	C	18:46449111:T:C	rs8085824	18:40508280-47949111	4	0.296759	0.507816	11.4793
MCH	18	55238820	A	G	18:55238820:A:G	rs2272783	18:53738820-58828396	2	0.989253	1	1.74444
MCH	18	57328396	G	A	18:57328396:G:A	rs72966926	18:53738820-58828396	1	0.99995	1	9.70358
MCH	18	60920854	C	T	18:60920854:C:T	rs17758695	18:59420854-62420854	1	1	1	5.71033
MCH	18	67755229	C	T	18:67755229:C:T	rs75356692	18:66356078-69356078	3	0.997031	1	1.12555
MCH	18	67847005	G	C	18:67847005:G:C	rs7226831	18:66356078-69356078	2	0.977849	1	1.12555
MCH	18	67856078	G	A	18:67856078:G:A	rs145037750	18:66356078-69356078	1	0.958757	1	1.41526
MCH	19	1253642	C	T	19:1253642:C:T	rs73494666	19:0-2763299	2	0.809768	0.874442	6.93448
MCH	19	1263299	A	C	19:1263299:A:C	rs968698	19:0-2763299	1	0.663936	0.664602	1.04473
MCH	19	1791532	G	A	19:1791532:G:A	rs146799936	19:0-2763299	3	0.99988	1	0.635647
MCH	19	1992518	C	A	19:1992518:C:A	rs143747543	19:0-2763299	4	1	1	0.302311
MCH	19	4426164	CT	C	19:4426164:CT:C	rs571739910	19:3002201-6002201	2	0.99066	1	13.8425
MCH	19	4502201	T	C	19:4502201:T:C	rs8887	19:3002201-6002201	1	1	1	10.2332
MCH	19	8454884	T	C	19:8454884:T:C	rs78442043	19:6945606-14500550	3	0.28003	0.793845	12.1939
MCH	19	10677543	GGAGT	G	19:10677543:GGAGT:G	19:10677543:GGAGT:G	19:6945606-14500550	8	1	1	2.11458
MCH	19	12014355	C	G	19:12014355:C:G	rs11671654	19:6945606-14500550	9	0.47731	0.680355	2.81985
MCH	19	12999458	C	T	19:12999458:C:T	rs8110787	19:6945606-14500550	1	0.289	0.696454	4.57458
MCH	19	13001400	A	AC	19:13001400:A:AC	rs34851457	19:6945606-14500550	2	1	1	2.64245
MCH	19	13072596	G	A	19:13072596:G:A	rs12609178	19:6945606-14500550	5	0.97156	1	0.608983
MCH	19	15452852	T	A	19:15452852:T:A	rs66533425	19:14741886-20136180	4	0.700609	0.707884	0.186093
MCH	19	18633437	A	C	19:18633437:A:C	rs271620	19:14741886-20136180	1	0.275643	0.760572	7.05627
MCH	19	33072069	G	A	19:33072069:G:A	rs10402931	19:32254548-37267933	8	0.48896	0.511854	15.1806
MCH	19	33073431	G	A	19:33073431:G:A	rs4499344	19:32254548-37267933	2	0.48853	0.931553	2.59648
MCH	19	33750393	G	A	19:33750393:G:A	rs7255661	19:32254548-37267933	3	1	1	0.691999
MCH	19	33754548	C	T	19:33754548:C:T	rs78744187	19:32254548-37267933	1	1	1	0.839808
MCH	19	33784657	T	C	19:33784657:T:C	rs73024215	19:32254548-37267933	10	0.82665	0.908776	9.10053
MCH	19	35771170	A	G	19:35771170:A:G	rs116913005	19:32254548-37267933	7	0.16309	0.613044	5.59758
MCH	19	45382717	G	A	19:45382717:G:A	rs406456	19:44897888-50878245	6	0.684901	0.95196	10.1125
MCH	19	45412079	C	T	19:45412079:C:T	rs7412	19:44897888-50878245	3	0.447661	0.87981	13.8368
MCH	19	46385438	A	C	19:46385438:A:C	rs34514836	19:44897888-50878245	1	0.115532	0.565274	22.9944
MCH	19	49377436	G	C	19:49377436:G:C	rs556052	19:44897888-50878245	2	0.267212	0.627143	17.578
MCH	19	50180266	C	G	19:50180266:C:G	rs975484	19:44897888-50878245	8	0.264442	0.586892	19.5349
MCH	19	50161091	A	G	19:50161091:A:G	rs61743199	19:44897888-50878245	4	0.95354	1	16.6618
MCH	19	55763262	G	A	19:55763262:G:A	rs73068668	19:54263262-57263262	1	0.99944	1	4.09083
MCH	20	4157072	C	G	20:4157072:C:G	rs6084653	20:2657072-5657072	1	0.99959	1	2.68856
MCH	20	31125583	CT	C	20:31125583:CT:C	20:31125583:CT:C	20:28933910-40050395	2	0.99279	1	0.651985
MCH	20	31212180	G	A	20:31212180:G:A	rs457219	20:28933910-40050395	5	0.981631	1	1.10847
MCH	20	35675512	G	A	20:35675512:G:A	rs149999468	20:28933910-40050395	4	0.99856	1	0.195178
MCH	20	42291848	G	C	20:42291848:G:C	rs34178687	20:41158274-50587012	5	0.740257	0.888796	1.9863
MCH	20	49087012	G	A	20:49087012:G:A	rs6512645	20:41158274-50587012	1	0.98631	1	1.35754
MCH	20	55990405	T	C	20:55990405:T:C	rs737092	20:54490405-57490405	1	0.71632	0.919124	3.82467
MCH	20	62321128	G	A	20:62321128:G:A	rs35640778	20:60821128-63025520	1	0.736374	0.978701	22.3741
MCH	20	62380516	A	C	20:62380516:A:C	rs932826	20:60821128-63025520	3	0.973362	1	1.89112
MCH	21	35133091	C	T	21:35133091:C:T	rs2834259	21:33633091-36633091	1	0.352553	0.545079	5.57744
MCH	21	39850955	C	A	21:39850955:C:A	rs80109907	21:38338035-41338035	3	0.26231	0.908534	37.269
MCH	21	39858902	A	G	21:39858902:A:G	rs2212930	21:38338035-41338035	1	0.971361	1	5.93645
MCH	21	40464713	TA	T	21:40464713:TA:T	21:40464713:TA:T	21:38338035-41338035	2	0.643745	0.564509	2.38109
MCH	21	46269526	G	A	21:46269526:G:A	rs741951	21:44769526-47769526	1	0.5639	0.906829	3.90021
MCH	22	28181399	C	T	22:28181399:C:T	rs2283847	22:26681399-34394951	4	0.9964	1	7.87302
MCH	22	37462936	A	G	22:37462936:A:G	rs855791	22:35962936-42108896	1	1	1	28.1271
MCH	22	37463450	C	T	22:37463450:C:T	rs6000550	22:35962936-42108896	9	1	1	0.480474
MCH	22	37469593	C	T	22:37469593:C:T	rs137853120	22:35962936-42108896	5	1	1	13.8559
MCH	22	37471208	G	A	22:37471208:G:A	rs117576908	22:35962936-42108896	7	1	1	27.2312
MCH	22	37471290	G	A	22:37471290:G:A	rs881144	22:35962936-42108896	3	1	1	5.74449
MCH	22	37485595	T	C	22:37485595:T:C	rs2235326	22:35962936-42108896	6	0.9998	1	1.06007
MCH	22	44324727	C	G	22:44324727:C:G	rs738409	22:42824727-45824727	1	0.436359	0.774299	3.97299
MCH	22	50967912	C	T	22:50967912:C:T	rs74624637	22:49471266-51304566	2	0.364367	0.889146	4.46111
MCH	22	50954635	G	A	22:50954635:G:A	rs470120	22:49471266-51304566	4	0.978167	1	1.27967
MCH	22	50971266	T	C	22:50971266:T:C	rs140522	22:49471266-51304566	1	1	1	11.9322
MCH	22	50989326	A	G	22:50989326:A:G	rs131778	22:49471266-51304566	3	0.240454	0.720597	2.78373
MCP	4	25408838	G	A	4:25408838:G:A	rs34811474	4:23908838-26908838	1	0.460357	0.939625	18.5822
MCP	4	103188709	C	T	4:103188709:C:T	rs13107325	4:101698082-104698082	1	0.411073	0.991008	29.1662
MCP	5	162688244	A	T	5:162688244:A:T	rs300184	5:159390323-164188244	1	0.0840389	0.523922	5.08831
MCP	6	44449697	G	A	6:44449697:G:A	rs12154055	6:42949697-45949697	1	0.922623	0.91715	2.91384
MCP	10	99784552	CCA	C	10:99784552:CCA:C	10:99784552:CCA:C	10:98284552-101284552	1	0.843894	0.860103	0.74217
MCP	15	91543761	C	T	15:91543761:C:T	rs11073964	15:90039572-93039572	1	0.10079	0.76766	49.0512
MCP	20	22859994	T	A	20:22859994:T:A	rs6075977	20:21359994-24359994	1	0.822865	0.864224	0.241168
MCP	20	30746783	TA	T	20:30746783:TA:T	20:30746783:TA:T	20:29246783-32246783	1	0.757493	0.834314	4.04422
Migraine	1	115677946	C	A	1:115677946:C:A	rs12134493	1:114177946-117177946	1	0.416404	0.612874	1.96535
Migraine	6	12903957	A	G	6:12903957:A:G	rs9349379	6:11403957-14403957	1	0.998751	1	3.51972
Migraine	11	3249984	C	T	11:3249984:C:T	rs12295710	11:1749984-4749984	1	0.129693	0.508049	1.82668
Migraine	12	57527283	T	C	12:57527283:T:C	rs11172113	12:56027283-59027283	1	0.872393	0.9407	26.9814
Miserableness	4	123179900	C	T	4:123179900:C:T	rs45510500	4:121622856-124622856	1	0.117653	0.846144	31.4719
Miserableness	10	106467853	A	G	10:106467853:A:G	rs3896224	10:104954672-107954672	1	0.259696	0.812966	13.3827
MI	6	12903957	A	G	6:12903957:A:G	rs9349379	6:11403957-14403957	1	0.987538	1	3.51972
MI	6	160830550	C	G	6:160830550:C:G	rs544366796	6:159505610-162505610	3	0.823604	0.864582	0.196372
MI	6	161013013	T	C	6:161013013:T:C	rs140570886	6:159505610-162505610	2	0.967952	1	0.196372
MI	21	35593827	G	A	21:35593827:G:A	rs28451064	21:34093827-37093827	1	0.91936	0.994299	5.94345
Mono	1	9241839	G	A	1:9241839:G:A	rs79412885	1:8210875-11210875	3	1	1	47.2756
Mono	1	10441978	T	C	1:10441978:T:C	rs6541092	1:8210875-11210875	2	0.856925	0.596194	0.186093
Mono	1	10733081	T	C	1:10733081:T:C	rs284316	1:8210875-11210875	4	0.847407	0.655076	3.49411
Mono	1	28206250	T	C	1:28206250:T:C	rs41284294	1:25077985-32708042	2	0.375302	0.778204	20.3495
Mono	1	36932047	C	T	1:36932047:C:T	rs146617729	1:36443089-39443089	3	0.972263	1	6.52943
Mono	1	37943089	C	G	1:37943089:C:G	rs12408993	1:36443089-39443089	1	0.751666	0.987128	15.2441
Mono	1	43408279	C	G	1:43408279:C:G	rs6657798	1:39830166-47854863	1	0.45817	0.556398	4.03495
Mono	1	62107021	A	G	1:62107021:A:G	rs1933295	1:60607021-63607021	1	0.729065	0.823981	4.34589
Mono	1	92925706	ATTAGAG	A	1:92925706:ATTAGAG:A	1:92925706:ATTAGAG:A	1:88539033-96048425	2	0.258266	0.877517	4.80129
Mono	1	92925654	G	C	1:92925654:G:C	rs150649461	1:88539033-96048425	1	0.99924	1	5.91954
Mono	1	92981236	T	G	1:92981236:T:G	rs184721335	1:88539033-96048425	5	0.99132	1	0.502935
Mono	1	110232983	A	G	1:110232983:A:G	rs140584594	1:108970764-111970764	3	0.99988	1	1.14352
Mono	1	110470764	G	A	1:110470764:G:A	rs333947	1:108970764-111970764	1	1	1	33.0248
Mono	1	150584103	G	T	1:150584103:G:T	rs4970966	1:149084103-152084103	1	0.76343	0.89714	14.3539
Mono	1	156146640	G	A	1:156146640:G:A	rs41265017	1:152910356-157646640	2	0.692646	0.800656	7.24699
Mono	1	159175354	G	A	1:159175354:G:A	rs12075	1:157675494-160675494	2	1	1	6.20203
Mono	1	159175494	C	T	1:159175494:C:T	rs34599082	1:157675494-160675494	1	1	1	6.93799
Mono	1	159175527	G	A	1:159175527:G:A	rs13962	1:157675494-160675494	4	0.99987	1	7.38018
Mono	1	161019040	G	C	1:161019040:G:C	rs3813609	1:160717939-163717939	2	0.176239	0.585067	30.2317
Mono	1	161599779	G	C	1:161599779:G:C	rs200688856	1:160717939-163717939	3	1	1	2.44291
Mono	1	169574166	A	T	1:169574166:A:T	rs1997664	1:168210669-171210669	2	0.226807	0.580395	4.40216
Mono	1	180909061	T	C	1:180909061:T:C	rs1609829	1:179405694-182405694	1	0.409286	0.570236	10.0826
Mono	1	205199200	A	G	1:205199200:A:G	rs10793727	1:202762031-209498783	2	0.0928398	0.537674	10.6343
Mono	1	205782718	A	G	1:205782718:A:G	rs9438393	1:202762031-209498783	1	0.373503	0.780542	15.8188
Mono	1	221135671	A	G	1:221135671:A:G	rs10495159	1:219640832-227448860	1	0.0923512	0.569933	14.5277
Mono	1	225942686	G	A	1:225942686:G:A	rs4653431	1:219640832-227448860	2	0.36803	0.618688	4.02307
Mono	1	234728942	T	C	1:234728942:T:C	rs79855325	1:234605910-237605910	3	0.832404	0.789079	0.618392
Mono	1	234908600	A	T	1:234908600:A:T	rs56665506	1:234605910-237605910	2	0.798205	0.605711	13.5839
Mono	1	235113008	G	A	1:235113008:G:A	rs72632294	1:234605910-237605910	4	0.99181	1	6.75299
Mono	1	236105910	T	C	1:236105910:T:C	rs1886654	1:234605910-237605910	1	0.401463	0.737696	11.2659
Mono	1	249191706	G	A	1:249191706:G:A	rs4335411	1:247691706-249250621	1	0.929701	0.966108	1.10895
Mono	2	8445160	A	T	2:8445160:A:T	rs2630709	2:6945160-9945160	1	0.936085	0.971946	6.54786
Mono	2	8563029	T	A	2:8563029:T:A	rs7572278	2:6945160-9945160	2	1	1	2.08332
Mono	2	27730940	T	C	2:27730940:T:C	rs1260326	2:26241237-29241237	1	0.239517	0.841311	27.953
Mono	2	31476771	G	C	2:31476771:G:C	rs184409696	2:29976771-32976771	1	1	1	2.42976
Mono	2	43611510	A	AC	2:43611510:A:AC	rs36060287	2:41852022-47567440	2	0.558007	0.742652	6.68599
Mono	2	64894053	T	TTTG	2:64894053:T:TTTG	rs35123788	2:64165273-67165273	2	0.546399	0.634298	3.92079
Mono	2	65661843	T	C	2:65661843:T:C	rs13385171	2:64165273-67165273	1	0.313199	0.733929	3.94359
Mono	2	68615546	A	C	2:68615546:A:C	rs34338164	2:67243148-73176999	1	0.119157	0.956572	31.1609
Mono	2	69040504	G	A	2:69040504:G:A	rs61758703	2:67243148-73176999	2	0.99995	1	0.196372
Mono	2	96931846	T	C	2:96931846:T:C	rs2301707	2:95546999-98546999	1	0.0613102	0.810833	56.4782
Mono	2	111752151	T	C	2:111752151:T:C	rs150449635	2:110252151-113252151	1	1	1	1.16647
Mono	2	111789791	A	G	2:111789791:A:G	rs13012948	2:110252151-113252151	3	0.181937	0.636227	1.63732
Mono	2	111813085	A	C	2:111813085:A:C	rs875063	2:110252151-113252151	5	0.79893	0.980746	2.27183
Mono	2	111876613	G	C	2:111876613:G:C	rs72836346	2:110252151-113252151	6	0.99714	1	4.18081
Mono	2	111910694	C	T	2:111910694:C:T	rs6734942	2:110252151-113252151	4	1	1	0.725034
Mono	2	169721381	A	G	2:169721381:A:G	rs3931	2:168221381-171221381	1	0.314634	0.689499	12.0984
Mono	2	182323766	G	A	2:182323766:G:A	rs1375493	2:180823766-183823766	1	0.944867	0.978181	22.4313
Mono	2	241569692	C	T	2:241569692:C:T	rs3749171	2:240069692-243069692	1	0.550915	0.833731	4.58176
Mono	3	12266804	A	G	3:12266804:A:G	rs1822534	3:10794202-13794202	1	0.458777	0.675014	1.92119
Mono	3	24334511	T	TTTTG	3:24334511:T:TTTTG	rs113700287	3:22834511-25834511	1	0.360051	0.500225	5.17851
Mono	3	39270187	A	AT	3:39270187:A:AT	rs531407307	3:37807162-40807162	2	0.409978	0.567824	2.99466
Mono	3	39307162	G	A	3:39307162:G:A	rs3732378	3:37807162-40807162	1	1	1	5.66993
Mono	3	42906116	T	C	3:42906116:T:C	rs2228467	3:41406116-44406116	1	1	1	12.3267
Mono	3	46432375	A	G	3:46432375:A:G	rs142443313	3:44806700-47806700	8	0.640984	0.642219	0.186093
Mono	3	46354444	C	T	3:46354444:C:T	rs182089148	3:44806700-47806700	6	1	1	0.762116
Mono	3	46354619	A	G	3:46354619:A:G	rs140058837	3:44806700-47806700	4	0.535935	0.763991	4.13175
Mono	3	46354839	T	C	3:46354839:T:C	rs6441963	3:44806700-47806700	2	1	1	4.19369
Mono	3	71771215	T	TG	3:71771215:T:TG	rs34778241	3:70897279-73897279	2	0.99997	1	12.443
Mono	3	72397279	A	G	3:72397279:A:G	rs9809116	3:70897279-73897279	1	0.99956	1	12.443
Mono	3	98429219	G	C	3:98429219:G:C	rs73133996	3:96929219-99929219	1	0.304497	0.608655	2.87715
Mono	3	128298019	AAT	A	3:128298019:AAT:A	3:128298019:AAT:A	3:126805302-129805302	2	0.9995	1	0.390347
Mono	3	128310107	T	C	3:128310107:T:C	rs62273237	3:126805302-129805302	1	0.26609	0.573502	2.20525
Mono	3	128322617	G	A	3:128322617:G:A	rs112097551	3:126805302-129805302	6	0.99887	1	0.849119
Mono	3	128349376	T	G	3:128349376:T:G	rs55683935	3:126805302-129805302	4	1	1	4.16475
Mono	3	128381270	G	A	3:128381270:G:A	rs34198449	3:126805302-129805302	7	0.8714	0.745208	0.186093
Mono	3	141206800	C	T	3:141206800:C:T	rs9819371	3:139814133-142814133	2	0.99998	1	16.0533
Mono	3	168864643	A	C	3:168864643:A:C	rs7633965	3:167364643-170364643	1	0.731749	0.828279	10.8109
Mono	3	172234017	G	A	3:172234017:G:A	rs142552223	3:170776979-173776979	2	0.711667	0.835234	1.30663
Mono	3	172276979	T	C	3:172276979:T:C	rs231988	3:170776979-173776979	1	0.992404	1	6.20704
Mono	3	196504902	G	C	3:196504902:G:C	rs7626444	3:194989422-197989422	1	0.350175	0.635204	2.30308
Mono	4	40428010	T	C	4:40428010:T:C	rs278981	4:34840133-40533511	3	0.99845	1	13.6053
Mono	4	105864529	ACT	A	4:105864529:ACT:A	4:105864529:ACT:A	4:99617014-107364529	1	0.99613	1	0.843042
Mono	4	105969701	C	T	4:105969701:C:T	rs7699743	4:99617014-107364529	3	0.499886	0.514551	0.196372
Mono	4	154387597	G	C	4:154387597:G:C	rs71620317	4:152887597-155887597	1	0.426475	0.92055	19.4734
Mono	5	35476470	G	T	5:35476470:G:T	rs186272630	5:33976470-36976470	1	0.906716	0.977273	0.822931
Mono	5	55455645	G	C	5:55455645:G:C	rs13186299	5:53953942-62006388	1	0.390095	0.748461	6.0958
Mono	5	57315635	G	A	5:57315635:G:A	rs11744663	5:53953942-62006388	5	0.117026	0.664003	10.3594
Mono	5	78181477	C	T	5:78181477:C:T	rs1065757	5:76701833-79701833	1	0.112199	0.681066	31.7832
Mono	5	123886027	T	C	5:123886027:T:C	rs11744495	5:122394788-125394788	1	0.0376554	0.540731	7.00125
Mono	5	131705458	C	G	5:131705458:C:G	rs2631367	5:128559750-133205458	1	0.203382	0.749745	20.7949
Mono	5	140989848	A	G	5:140989848:A:G	rs9324854	5:139019166-142019166	2	0.513337	0.55048	6.08895
Mono	5	149484763	C	T	5:149484763:C:T	rs73277707	5:148001803-151001803	4	0.906493	0.855389	0.346826
Mono	5	149483427	G	C	5:149483427:G:C	rs11749913	5:148001803-151001803	2	1	1	1.20147
Mono	5	149501803	C	T	5:149501803:C:T	rs17656204	5:148001803-151001803	1	0.691743	0.888399	6.4984
Mono	5	150567017	A	G	5:150567017:A:G	rs61745454	5:148001803-151001803	5	0.49054	0.888992	5.6073
Mono	6	7146107	A	G	6:7146107:A:G	rs75446492	6:5640831-8640831	6	0.949291	0.998803	24.8793
Mono	6	7145191	T	G	6:7145191:T:G	rs557074	6:5640831-8640831	1	0.311884	0.551525	9.1948
Mono	6	7155190	G	T	6:7155190:G:T	rs11758778	6:5640831-8640831	2	0.431518	0.734572	13.6915
Mono	6	7202278	T	C	6:7202278:T:C	rs75320317	6:5640831-8640831	5	0.99995	1	4.3167
Mono	6	10535591	A	C	6:10535591:A:C	rs509227	6:9035591-12035591	1	0.230639	0.611953	43.9236
Mono	6	21384613	A	G	6:21384613:A:G	rs9466056	6:20843592-23843592	3	0.105835	0.558537	12.1721
Mono	6	22343592	G	A	6:22343592:G:A	rs113760175	6:20843592-23843592	1	0.368289	0.652786	0.630266
Mono	6	41165840	T	C	6:41165840:T:C	rs6902672	6:40478609-48393355	5	0.779123	0.835166	4.25066
Mono	6	41978609	ATCT	A	6:41978609:ATCT:A	6:41978609:ATCT:A	6:40478609-48393355	1	0.99994	1	12.9223
Mono	6	44232074	A	G	6:44232074:A:G	rs730775	6:40478609-48393355	3	0.99033	1	20.8633
Mono	6	44591006	T	C	6:44591006:T:C	rs11963621	6:40478609-48393355	2	0.489485	0.748202	2.3914
Mono	6	107437166	C	T	6:107437166:C:T	rs62427982	6:105941753-108941753	1	0.0690831	0.717359	52.0423
Mono	6	135461136	G	A	6:135461136:G:A	rs142304649	6:133919037-136919037	7	0.990532	1	0.269652
Mono	6	135512779	A	G	6:135512779:A:G	rs79564755	6:133919037-136919037	5	0.346496	0.70138	10.5949
Mono	6	144385777	C	T	6:144385777:C:T	rs149110519	6:142885777-145885777	1	1	1	22.575
Mono	6	151686905	C	T	6:151686905:C:T	rs11155787	6:150186905-153186905	1	0.539082	0.567092	14.4957
Mono	6	153043035	G	A	6:153043035:G:A	rs17710008	6:150186905-153186905	2	0.560347	0.991055	17.0772
Mono	6	156938699	C	T	6:156938699:C:T	rs2817441	6:155438699-158438699	1	1	1	3.83672
Mono	6	170586082	G	A	6:170586082:G:A	rs2273215	6:169086082-171115067	1	0.959405	1	2.09482
Mono	6	170592293	C	G	6:170592293:C:G	rs2295205	6:169086082-171115067	3	0.66362	0.681966	2.84381
Mono	7	955455	C	T	7:955455:C:T	rs62430824	7:0-4257867	2	0.973583	1	0.340445
Mono	7	6502367	T	C	7:6502367:T:C	rs6796	7:5002367-8002367	1	0.9997	1	9.29188
Mono	7	17162882	A	G	7:17162882:A:G	rs17643734	7:15645526-18645526	1	0.182658	0.50004	3.66729
Mono	7	25935162	C	T	7:25935162:C:T	rs2391170	7:25698086-30224491	4	0.385118	0.633977	2.60115
Mono	7	27198086	C	T	7:27198086:C:T	rs17437411	7:25698086-30224491	2	0.360837	0.831566	41.7041
Mono	7	28724491	C	T	7:28724491:C:T	rs10238435	7:25698086-30224491	1	1	1	12.6346
Mono	7	50257703	T	A	7:50257703:T:A	rs11769630	7:48807334-51807334	4	0.340123	0.884054	4.57226
Mono	7	50346798	T	G	7:50346798:T:G	rs184710845	7:48807334-51807334	7	1	1	16.4921
Mono	7	50357966	G	C	7:50357966:G:C	rs7802443	7:48807334-51807334	5	0.526282	0.837984	23.7312
Mono	7	50370254	C	T	7:50370254:C:T	rs149007767	7:48807334-51807334	2	1	1	2.52815
Mono	7	50435617	A	T	7:50435617:A:T	rs11766800	7:48807334-51807334	6	1	1	4.13367
Mono	7	92408370	C	T	7:92408370:C:T	rs445	7:90908370-93908370	1	1	1	4.48672
Mono	7	92500845	G	A	7:92500845:G:A	rs17771549	7:90908370-93908370	2	0.665962	0.637362	0.512365
Mono	7	99939050	C	T	7:99939050:C:T	rs118119933	7:96522390-101439050	1	0.577502	0.72915	3.75488
Mono	7	112085400	T	C	7:112085400:T:C	rs3109109	7:110585400-113585400	1	0.99997	1	2.31448
Mono	7	130742066	A	G	7:130742066:A:G	rs7803075	7:128083366-131083366	2	0.313791	0.765695	12.6546
Mono	7	137881690	T	C	7:137881690:T:C	rs7785014	7:136381690-139381690	1	0.787508	0.762253	2.99815
Mono	7	143081942	G	C	7:143081942:G:C	rs11772895	7:141581942-144581942	1	0.996053	1	33.503
Mono	7	151057396	AC	A	7:151057396:AC:A	rs372297967	7:149557396-152557396	1	0.484338	0.520416	1.59435
Mono	8	6860799	A	G	8:6860799:A:G	rs7459916	8:5380925-13159109	6	0.99709	1	0.196372
Mono	8	6880925	A	G	8:6880925:A:G	rs7826487	8:5380925-13159109	1	1	1	0.196372
Mono	8	23089429	G	A	8:23089429:G:A	rs62501136	8:20264007-23264007	2	0.475227	0.610282	4.20015
Mono	8	30327090	C	T	8:30327090:C:T	rs78366413	8:28887269-31887269	2	0.0760715	0.883318	25.6747
Mono	8	41630405	G	A	8:41630405:G:A	rs4737009	8:37306068-44912321	2	0.383886	0.616505	15.8806
Mono	8	43412321	A	G	8:43412321:A:G	rs145097765	8:37306068-44912321	1	0.47968	0.511193	0.722657
Mono	8	48641192	G	A	8:48641192:G:A	rs145718079	8:45619905-50151633	2	0.586508	0.799266	1.3862
Mono	8	48651633	A	G	8:48651633:A:G	rs45577137	8:45619905-50151633	1	1	1	34.3697
Mono	8	56800997	C	T	8:56800997:C:T	rs333616	8:55300997-62975573	1	0.577685	0.852116	4.63145
Mono	8	106581528	A	T	8:106581528:A:T	rs6993770	8:105081528-109686563	2	0.446968	0.796835	3.84527
Mono	8	126356449	T	C	8:126356449:T:C	rs2385094	8:125119477-128119477	2	0.472207	0.819444	3.00782
Mono	8	126619477	T	A	8:126619477:T:A	rs28393360	8:125119477-128119477	1	0.548329	0.706472	4.67441
Mono	8	130604272	AC	A	8:130604272:AC:A	rs562240450	8:129104563-132104563	4	0.980884	1	7.79342
Mono	8	130604563	G	A	8:130604563:G:A	rs13277237	8:129104563-132104563	1	0.555556	0.981287	15.3905
Mono	8	130641322	C	T	8:130641322:C:T	rs146950370	8:129104563-132104563	2	0.99918	1	1.50937
Mono	8	130696137	G	C	8:130696137:G:C	rs6993442	8:129104563-132104563	3	1	1	8.81102
Mono	8	144623574	T	C	8:144623574:T:C	rs2242093	8:143138734-146138734	1	0.0579831	0.6324	32.6486
Mono	9	2622146	ACGGCGGCGG	A	9:2622146:ACGGCGGCGG:A	rs555425887	9:1122146-4122146	1	0.827324	0.731788	10.8436
Mono	9	4049942	A	G	9:4049942:A:G	rs7033677	9:1122146-4122146	2	0.94484	0.987213	0.427437
Mono	9	21986847	T	A	9:21986847:T:A	rs3731211	9:20643570-23643570	2	0.290875	0.558217	8.25436
Mono	9	22143570	A	T	9:22143570:A:T	rs10757287	9:20643570-23643570	1	0.635146	0.654905	4.66073
Mono	9	34107505	C	T	9:34107505:C:T	rs11557154	9:32616083-35616083	1	0.306554	0.95591	24.4354
Mono	9	91488767	G	C	9:91488767:G:C	rs6559299	9:89972127-95052450	5	0.932092	0.876339	1.5759
Mono	9	91613643	C	G	9:91613643:C:G	rs58235552	9:89972127-95052450	3	0.586002	0.774217	1.88293
Mono	9	113912553	A	G	9:113912553:A:G	rs10980797	9:112412553-115412553	1	0.99995	1	5.70059
Mono	9	113953994	G	A	9:113953994:G:A	rs17207368	9:112412553-115412553	7	0.969531	1	0.186093
Mono	9	126344982	CTTTTTT	C	9:126344982:CTTTTTT:C	9:126344982:CTTTTTT:C	9:125497050-128497050	3	0.963232	1	0.246509
Mono	9	130607359	G	A	9:130607359:G:A	rs41492548	9:129194532-132194532	3	0.963026	1	16.4051
Mono	10	8467037	C	T	10:8467037:C:T	rs2646420	10:2410816-9967037	1	0.366308	0.813719	10.3952
Mono	10	73515662	T	C	10:73515662:T:C	rs6480552	10:72025525-75025525	4	0.99992	1	2.99472
Mono	10	73526043	G	A	10:73526043:G:A	rs12360092	10:72025525-75025525	2	0.434304	0.506776	4.12033
Mono	10	73525525	T	C	10:73525525:T:C	rs7919533	10:72025525-75025525	1	0.979948	1	13.8474
Mono	10	89878334	G	A	10:89878334:G:A	rs74364334	10:88378334-91378334	1	0.776323	0.803426	2.65631
Mono	10	96039597	G	C	10:96039597:G:C	rs2274224	10:92297368-97539597	1	0.156871	0.809002	14.8247
Mono	10	99094436	G	A	10:99094436:G:A	rs1890966	10:97611751-105355601	3	0.0999949	0.79062	22.7575
Mono	10	101292390	C	T	10:101292390:C:T	rs11190141	10:97611751-105355601	2	0.821002	0.906599	3.99071
Mono	10	101324580	G	T	10:101324580:G:T	rs73342355	10:97611751-105355601	7	0.936421	0.973065	1.07329
Mono	10	103880309	G	A	10:103880309:G:A	rs12768433	10:97611751-105355601	4	0.119249	0.892883	34.7758
Mono	10	104563364	CT	C	10:104563364:CT:C	10:104563364:CT:C	10:97611751-105355601	6	0.96515	1	0.350237
Mono	10	114719741	GT	G	10:114719741:GT:G	10:114719741:GT:G	10:110250960-116219741	1	0.670539	0.605887	14.288
Mono	10	126419153	T	C	10:126419153:T:C	rs7894089	10:124919153-127919153	1	0.480618	0.511114	2.52753
Mono	11	696437	G	A	11:696437:G:A	rs7101785	11:0-3374221	4	0.663652	0.761867	4.63664
Mono	11	1874221	C	T	11:1874221:C:T	rs907612	11:0-3374221	1	1	1	20.6371
Mono	11	2326714	A	G	11:2326714:A:G	rs2077114	11:0-3374221	3	0.140157	0.719513	6.70527
Mono	11	2325427	T	C	11:2325427:T:C	rs61744929	11:0-3374221	6	0.99277	1	28.9051
Mono	11	47380593	G	A	11:47380593:G:A	rs3740689	11:45871130-48871130	4	0.994303	1	1.59242
Mono	11	72946279	T	C	11:72946279:T:C	rs74472890	11:71447934-74447934	2	0.744051	0.989172	10.8707
Mono	11	100502331	T	C	11:100502331:T:C	rs7934276	11:99008897-102008897	1	0.196776	0.635055	4.59596
Mono	11	101676821	G	A	11:101676821:G:A	rs17684670	11:99008897-102008897	2	0.479648	0.906845	1.8397
Mono	11	113958142	GT	G	11:113958142:GT:G	rs745502811	11:112540394-120614214	6	0.669676	0.702078	7.50919
Mono	11	118081270	C	T	11:118081270:C:T	rs143034248	11:112540394-120614214	2	0.99999	1	6.21224
Mono	11	121671490	A	C	11:121671490:A:C	rs67575951	11:121019281-124019281	4	0.891682	0.989204	3.11004
Mono	11	128328913	G	A	11:128328913:G:A	rs8705	11:126849430-129849430	1	0.99993	1	12.2467
Mono	11	128554154	GCC	G	11:128554154:GCC:G	rs796535305	11:126849430-129849430	4	0.925576	0.991876	1.56887
Mono	12	740009	C	G	12:740009:C:G	rs34038797	12:0-2240009	1	0.97923	1	13.2979
Mono	12	6493351	A	G	12:6493351:A:G	rs10849448	12:2830068-7993351	1	1	1	66.4108
Mono	12	6503500	G	C	12:6503500:G:C	rs12296430	12:2830068-7993351	2	0.668528	0.795026	4.12396
Mono	12	32552769	C	G	12:32552769:C:G	rs2651369	12:29313876-34052769	2	0.269407	0.808716	14.9565
Mono	12	52305786	C	T	12:52305786:C:T	rs1700159	12:50805786-56185880	2	0.903534	0.978537	36.2516
Mono	12	54011729	A	G	12:54011729:A:G	rs181969679	12:50805786-56185880	5	0.173268	0.728104	18.4172
Mono	12	54685880	C	T	12:54685880:C:T	rs35979828	12:50805786-56185880	1	1	1	14.9505
Mono	12	57146069	T	G	12:57146069:T:G	rs2277339	12:56367885-59367885	2	0.998331	1	67.9278
Mono	12	57852084	T	TA	12:57852084:T:TA	rs11463315	12:56367885-59367885	4	0.598423	0.936203	18.1705
Mono	12	57867885	G	A	12:57867885:G:A	rs61758883	12:56367885-59367885	1	1	1	24.9066
Mono	12	69744014	C	A	12:69744014:C:A	rs1800973	12:68244014-71244014	1	1	1	34.377
Mono	12	89574006	T	C	12:89574006:T:C	rs191022259	12:88404698-91404698	3	0.908315	0.922722	1.38962
Mono	12	89674799	T	C	12:89674799:T:C	rs2126606	12:88404698-91404698	2	0.738581	0.98324	28.6489
Mono	12	108708912	C	A	12:108708912:C:A	rs11113811	12:107220446-110220446	3	0.990343	1	2.34877
Mono	12	108720446	T	C	12:108720446:T:C	rs4964677	12:107220446-110220446	1	0.714145	0.564509	1.4821
Mono	12	111844956	C	T	12:111844956:C:T	rs540639423	12:110384608-113384608	2	0.923721	0.988635	5.06855
Mono	12	111884608	T	C	12:111884608:T:C	rs3184504	12:110384608-113384608	1	0.74061	0.966945	15.458
Mono	12	116839021	C	T	12:116839021:C:T	rs73204034	12:115337347-118337347	1	0.156818	0.524944	1.13591
Mono	12	120043649	G	A	12:120043649:G:A	rs76548188	12:118609284-121609284	1	0.198203	0.57301	2.09714
Mono	12	124826462	C	T	12:124826462:C:T	rs2229840	12:123359135-126359135	3	0.652033	0.954063	16.5794
Mono	13	27600648	A	G	13:27600648:A:G	rs61945055	13:27104007-32459481	5	0.2513	0.667524	2.45815
Mono	13	28604007	T	C	13:28604007:T:C	rs76428106	13:27104007-32459481	1	1	1	0.186093
Mono	13	28617708	C	T	13:28617708:C:T	rs7318817	13:27104007-32459481	2	0.45142	0.81618	1.47435
Mono	13	28626716	C	T	13:28626716:C:T	rs146030737	13:27104007-32459481	4	0.99964	1	0.501725
Mono	13	28712689	C	G	13:28712689:C:G	rs138028125	13:27104007-32459481	3	0.9945	1	19.8312
Mono	13	28728514	G	A	13:28728514:G:A	rs141162222	13:27104007-32459481	9	0.47869	0.643271	13.3025
Mono	13	30945932	C	T	13:30945932:C:T	rs1028938	13:27104007-32459481	8	0.32538	0.764955	11.7977
Mono	13	40974023	G	A	13:40974023:G:A	rs77526211	13:39502641-42502641	3	1	1	0.861763
Mono	13	41002641	T	C	13:41002641:T:C	rs1892548	13:39502641-42502641	1	1	1	2.83604
Mono	13	41216534	C	T	13:41216534:C:T	rs4325427	13:39502641-42502641	2	0.827691	0.79608	1.30015
Mono	13	50726475	C	CT	13:50726475:C:CT	rs2066596	13:49226475-53849731	1	0.46636	0.612409	6.35007
Mono	13	72513420	A	G	13:72513420:A:G	rs73217470	13:71013420-74013420	1	0.974513	1	2.16813
Mono	13	73634859	C	T	13:73634859:C:T	rs41286076	13:71013420-74013420	2	0.36101	0.509287	6.55037
Mono	13	108918867	G	A	13:108918867:G:A	rs11839228	13:107460385-112320255	4	0.86341	0.996855	6.22775
Mono	13	108960385	T	A	13:108960385:T:A	rs374039502	13:107460385-112320255	1	0.86413	0.754215	0.635274
Mono	13	109799451	A	G	13:109799451:A:G	rs275945	13:107460385-112320255	3	0.147221	0.501049	14.6908
Mono	13	110036689	C	T	13:110036689:C:T	rs9521344	13:107460385-112320255	2	0.33951	0.642464	2.23422
Mono	14	23589349	A	G	14:23589349:A:G	rs2239630	14:22089349-26961989	1	1	1	28.8568
Mono	14	25519379	G	C	14:25519379:G:C	rs1887938	14:22089349-26961989	3	0.980264	1	21.1794
Mono	14	93014929	G	A	14:93014929:G:A	rs61975764	14:91615410-94615410	3	0.812749	0.863866	1.22073
Mono	14	93118229	C	T	14:93118229:C:T	rs117068593	14:91615410-94615410	1	0.139269	0.541166	14.2567
Mono	14	93550009	G	A	14:93550009:G:A	rs4905043	14:91615410-94615410	2	0.99871	1	6.48291
Mono	15	42229838	G	C	15:42229838:G:C	rs17687755	15:40748515-43748515	3	0.209788	0.520936	20.9719
Mono	15	42644790	G	T	15:42644790:G:T	rs76540793	15:40748515-43748515	2	0.593574	0.5752	4.19688
Mono	15	75201736	CT	C	15:75201736:CT:C	rs371673613	15:73701736-76701736	1	0.583831	0.544138	2.53682
Mono	15	80191280	T	A	15:80191280:T:A	rs184575290	15:78763217-81763217	3	1	1	1.13701
Mono	15	80191338	A	G	15:80191338:A:G	rs139874813	15:78763217-81763217	4	0.99935	1	0.820037
Mono	15	80263217	C	T	15:80263217:C:T	rs3826007	15:78763217-81763217	1	0.734198	0.842343	32.5064
Mono	15	99090692	C	A	15:99090692:C:A	rs3803478	15:97588453-100588453	1	0.275997	0.743424	6.15619
Mono	16	30078492	G	C	16:30078492:G:C	rs9783783	16:26600661-31982494	3	0.78521	0.949465	10.7129
Mono	16	57058974	C	T	16:57058974:C:T	rs11644125	16:55558974-58558974	1	0.971382	1	9.57424
Mono	16	67010113	C	T	16:67010113:C:T	rs12935169	16:65510113-68510113	1	0.823892	0.521975	1.16909
Mono	16	84582965	C	T	16:84582965:C:T	rs247826	16:82480965-87436389	10	0.99998	1	2.18211
Mono	16	85932652	C	T	16:85932652:C:T	rs56177354	16:82480965-87436389	6	1	1	11.1827
Mono	16	85936389	T	TGGTGGCTGCA	16:85936389:T:TGGTGGCTGCA	rs144009594	16:82480965-87436389	1	1	1	8.72379
Mono	16	85946324	T	C	16:85946324:T:C	rs12923978	16:82480965-87436389	5	0.63733	0.736151	6.26491
Mono	16	85977999	C	T	16:85977999:C:T	rs305095	16:82480965-87436389	8	0.41958	0.600384	0.824999
Mono	16	85980968	T	C	16:85980968:T:C	rs731707	16:82480965-87436389	2	0.80964	0.767652	2.67691
Mono	16	85989464	T	C	16:85989464:T:C	rs11640143	16:82480965-87436389	4	1	1	3.5216
Mono	16	86015316	A	G	16:86015316:A:G	rs11117431	16:82480965-87436389	9	0.45076	0.759917	1.23554
Mono	16	86016401	C	G	16:86016401:C:G	rs9927316	16:82480965-87436389	7	0.55279	0.851189	10.9868
Mono	16	86016328	C	T	16:86016328:C:T	rs11642657	16:82480965-87436389	3	1	1	23.3682
Mono	17	1979792	G	A	17:1979792:G:A	rs11656003	17:681498-3681498	4	0.0946075	0.688723	27.2667
Mono	17	2883588	C	A	17:2883588:C:A	rs17762452	17:681498-3681498	2	0.18464	0.972772	43.3477
Mono	17	8125541	A	G	17:8125541:A:G	rs12938531	17:6625541-9625541	1	0.335359	0.594856	12.8623
Mono	17	16852187	A	G	17:16852187:A:G	rs34557412	17:15352187-18352187	1	1	1	17.9245
Mono	17	28267098	CT	C	17:28267098:CT:C	17:28267098:CT:C	17:24348196-29767098	1	0.893673	0.922581	3.40434
Mono	17	38357705	T	C	17:38357705:T:C	rs56013073	17:34374385-41789012	3	0.65271	0.584725	1.25848
Mono	17	47296341	G	A	17:47296341:G:A	rs658979	17:45961433-48961433	2	0.311848	0.69541	5.91972
Mono	17	47461433	G	A	17:47461433:G:A	rs17637472	17:45961433-48961433	1	0.873691	0.84612	3.56937
Mono	17	55465771	C	T	17:55465771:C:T	rs17834140	17:54886607-59444903	5	0.199965	0.713887	9.71241
Mono	17	56348226	T	G	17:56348226:T:G	rs35897051	17:54886607-59444903	6	0.614512	0.506777	3.33475
Mono	17	56386607	G	GTCCTCCTCT	17:56386607:G:GTCCTCCTCT	rs200436316	17:54886607-59444903	1	1	1	4.7688
Mono	17	56410041	A	G	17:56410041:A:G	rs2526377	17:54886607-59444903	3	0.51432	0.847667	32.4711
Mono	17	81075836	G	C	17:81075836:G:C	rs9902102	17:76273876-81195210	1	0.99996	1	0.186093
Mono	18	20719164	A	G	18:20719164:A:G	rs12327253	18:19219164-22219164	1	0.817769	0.819553	1.5525
Mono	18	43845880	CTT	C	18:43845880:CTT:C	rs755467826	18:40446665-49647122	1	0.570589	0.692786	1.91815
Mono	18	60920854	C	T	18:60920854:C:T	rs17758695	18:59420854-62420854	1	1	1	5.71033
Mono	19	807442	G	C	19:807442:G:C	rs123698	19:0-4679884	6	0.97419	1	2.73721
Mono	19	836059	C	T	19:836059:C:T	rs61242663	19:0-4679884	4	0.58022	0.556712	0.491929
Mono	19	1026477	G	T	19:1026477:G:T	rs4807440	19:0-4679884	2	0.99244	1	25.0566
Mono	19	3169673	TTTTTTTTTTTTTG	T	19:3169673:TTTTTTTTTTTTTG:T	19:3169673:TTTTTTTTTTTTTG:T	19:0-4679884	5	0.50996	0.845361	13.8716
Mono	19	3179021	G	A	19:3179021:G:A	rs34728133	19:0-4679884	7	0.99978	1	2.90508
Mono	19	3179517	C	T	19:3179517:C:T	rs61731111	19:0-4679884	3	0.99992	1	24.9554
Mono	19	3179884	G	T	19:3179884:G:T	rs3746072	19:0-4679884	1	0.63398	0.751404	17.4886
Mono	19	6258074	G	A	19:6258074:G:A	rs34263337	19:5175989-8175989	5	0.981223	1	2.03116
Mono	19	6468331	T	C	19:6468331:T:C	rs62107586	19:5175989-8175989	3	0.94731	0.999556	18.0336
Mono	19	6675989	A	G	19:6675989:A:G	rs413141	19:5175989-8175989	1	1	1	0.186093
Mono	19	7827830	G	A	19:7827830:G:A	rs571497	19:5175989-8175989	4	0.83688	0.977672	1.21215
Mono	19	10334725	A	G	19:10334725:A:G	rs117064827	19:8834725-14712214	2	0.724002	0.995496	15.6793
Mono	19	12969291	C	T	19:12969291:C:T	rs145060708	19:8834725-14712214	5	0.293734	0.921114	15.84
Mono	19	14499616	C	T	19:14499616:C:T	rs139113505	19:8834725-14712214	7	0.336814	0.72664	1.01235
Mono	19	18116144	A	G	19:18116144:A:G	rs35928002	19:14938428-19898628	2	1	1	0.395954
Mono	19	18304700	A	G	19:18304700:A:G	rs874628	19:14938428-19898628	4	0.17583	0.942922	46.9386
Mono	19	18407277	C	CT	19:18407277:C:CT	rs572643200	19:14938428-19898628	6	0.93978	0.85155	0.862298
Mono	19	18429163	G	A	19:18429163:G:A	rs73925443	19:14938428-19898628	5	0.26465	0.555906	10.1008
Mono	19	18530161	T	G	19:18530161:T:G	rs28375303	19:14938428-19898628	3	0.23459	0.547526	33.971
Mono	19	33751852	G	C	19:33751852:G:C	rs12151289	19:32251852-35251852	1	1	1	23.2109
Mono	19	33759471	C	T	19:33759471:C:T	rs62126636	19:32251852-35251852	2	0.748127	0.848974	4.90156
Mono	20	16554067	A	G	20:16554067:A:G	rs4814510	20:15013342-20058145	1	0.0243534	0.661704	66.223
Mono	20	30742996	G	T	20:30742996:G:T	rs1205843	20:29692816-32692816	5	0.178259	0.584237	14.5702
Mono	20	31191015	C	T	20:31191015:C:T	rs12480732	20:29692816-32692816	1	0.271575	0.651658	10.7735
Mono	20	38552078	T	C	20:38552078:T:C	rs2224538	20:37771481-40771481	2	0.118131	0.53433	8.67271
Mono	20	42838712	C	G	20:42838712:C:G	rs2143607	20:41338712-44338712	1	0.627796	0.500963	9.25151
Mono	20	42839620	A	G	20:42839620:A:G	rs4142441	20:41338712-44338712	2	0.981926	1	8.08045
Mono	20	48836248	C	T	20:48836248:C:T	rs6125942	20:47384124-50384124	6	0.979582	1	14.5044
Mono	20	48887268	C	T	20:48887268:C:T	rs17196752	20:47384124-50384124	1	1	1	29.5341
Mono	20	48906967	T	G	20:48906967:T:G	rs913672	20:47384124-50384124	3	0.713791	0.567306	1.14233
Mono	20	48955424	T	C	20:48955424:T:C	rs913678	20:47384124-50384124	2	0.99698	1	39.7793
Mono	21	39850955	C	A	21:39850955:C:A	rs80109907	21:38062620-41062620	3	0.342007	0.935549	37.269
Mono	22	17516047	A	G	22:17516047:A:G	rs192498589	22:16086757-21474654	8	0.97709	1	0.527015
Mono	22	17557046	G	A	22:17557046:G:A	rs117861234	22:16086757-21474654	5	1	1	0.29888
Mono	22	17566001	C	T	22:17566001:C:T	rs143652002	22:16086757-21474654	4	0.99776	1	3.87996
Mono	22	17586757	T	C	22:17586757:T:C	rs140221307	22:16086757-21474654	1	1	1	7.46105
Mono	22	17589209	C	T	22:17589209:C:T	rs879577	22:16086757-21474654	3	0.46596	0.591143	11.0421
Mono	22	17844387	G	C	22:17844387:G:C	rs753147811	22:16086757-21474654	2	1	1	1.4904
Mono	22	18214208	C	A	22:18214208:C:A	rs424721	22:16086757-21474654	7	0.25571	0.539345	3.2123
Mono	22	24622648	T	C	22:24622648:T:C	rs2275984	22:23121826-26121826	1	0.197463	0.731408	3.745
Mono	22	29628741	C	T	22:29628741:C:T	rs1997719	22:28132882-33824692	1	0.0779416	0.602338	4.69804
Mono	22	43555590	A	C	22:43555590:A:C	rs8141880	22:37996744-45049652	6	0.372181	0.528501	4.90415
Mono	22	44428546	C	T	22:44428546:C:T	rs10483221	22:37996744-45049652	3	0.822461	0.79092	2.24835
Mood_Swings	10	106467853	A	G	10:106467853:A:G	rs3896224	10:104954672-107954672	1	0.112763	0.617811	13.3827
Mood_Swings	11	47575370	A	T	11:47575370:A:T	rs2868996	11:46075370-49075370	1	0.71716	0.830402	6.52363
Mood_Swings	12	122186317	G	A	12:122186317:G:A	rs28655666	12:120686317-123686317	1	0.180596	0.597936	24.343
Mood_Swings	18	52765283	A	C	18:52765283:A:C	rs56403421	18:49295113-54418552	4	0.1779	0.733755	18.179
Mood_Swings	18	53210302	G	T	18:53210302:G:T	rs613872	18:49295113-54418552	2	0.965367	1	0.629628
Morning_Person	1	7869953	C	G	1:7869953:C:G	rs150812083	1:6369953-9369953	1	0.393942	0.81826	5.0888
Morning_Person	1	62579891	G	T	1:62579891:G:T	rs12140153	1:61079891-64079891	1	0.99982	1	11.0511
Morning_Person	1	91191582	A	G	1:91191582:A:G	rs72720396	1:89691582-92691582	1	0.444909	0.773553	17.7936
Morning_Person	1	182569626	T	C	1:182569626:T:C	rs1144566	1:181073227-184073227	1	0.311681	0.725777	46.4624
Morning_Person	2	44271496	C	T	2:44271496:C:T	rs75120545	2:43173590-46173590	2	0.572037	0.917882	9.49199
Morning_Person	2	61698163	C	T	2:61698163:C:T	rs74181273	2:60173278-63173278	1	0.136359	0.777291	35.562
Morning_Person	2	144154888	T	C	2:144154888:T:C	rs62172064	2:142654888-145654888	1	0.295162	0.506252	11.0558
Morning_Person	2	206956138	G	A	2:206956138:G:A	rs184033703	2:205456138-208456138	1	0.435151	0.63496	1.07949
Morning_Person	2	239194693	T	C	2:239194693:T:C	rs77942338	2:237811505-240811505	3	0.184609	0.622444	9.2024
Morning_Person	2	239149570	C	T	2:239149570:C:T	rs960783	2:237811505-240811505	2	0.907858	0.934457	13.5847
Morning_Person	2	239306268	A	C	2:239306268:A:C	rs3739070	2:237811505-240811505	1	0.0318328	0.606495	17.1563
Morning_Person	3	36859494	A	T	3:36859494:A:T	rs114848860	3:35359494-38359494	1	0.445133	0.694059	0.93931
Morning_Person	3	113891549	C	G	3:113891549:C:G	rs1800828	3:112391549-115391549	1	0.353946	0.583199	0.855361
Morning_Person	3	156348585	T	C	3:156348585:T:C	rs885255	3:154843039-157843039	1	0.228713	0.811877	6.24182
Morning_Person	3	185990096	C	T	3:185990096:C:T	rs2193587	3:184487926-187487926	1	0.116045	0.849546	26.6297
Morning_Person	3	186079990	T	C	3:186079990:T:C	rs7617588	3:184487926-187487926	2	0.40794	0.70529	4.03144
Morning_Person	4	137083193	A	C	4:137083193:A:C	rs1296328	4:135583193-138583193	1	0.503966	0.948608	11.0507
Morning_Person	5	86670970	T	C	5:86670970:T:C	rs10067098	5:86670066-89670066	2	0.581686	0.59174	1.49643
Morning_Person	7	102383663	T	A	7:102383663:T:A	rs4729854	7:100883663-103883663	1	0.50394	0.540684	2.54922
Morning_Person	7	102604857	T	A	7:102604857:T:A	rs375365692	7:100883663-103883663	2	0.986373	1	0.186093
Morning_Person	11	33777334	C	T	11:33777334:C:T	rs1402954	11:32259092-35259092	1	0.17255	0.851851	6.11526
Morning_Person	13	77601295	A	G	13:77601295:A:G	rs558539957	13:76097260-79097260	2	0.0447977	0.715626	28.6275
Morning_Person	15	48009263	C	G	15:48009263:C:G	rs59986227	15:46509263-49509263	1	0.681707	0.792547	11.8227
Morning_Person	16	52684916	A	G	16:52684916:A:G	rs12927162	16:52300954-57867969	2	0.99829	1	5.93691
Morning_Person	16	56368689	C	T	16:56368689:C:T	rs1065375	16:52300954-57867969	3	0.376462	0.782049	8.60215
Morning_Person	17	17399635	C	T	17:17399635:C:T	rs2232839	17:15901736-18901736	1	0.387784	0.551567	9.58189
Morning_Person	18	56826077	T	C	18:56826077:T:C	rs2271731	18:55326077-61188193	1	0.351235	0.879404	11.0275
Morning_Person	19	46988685	AAATAAT	A	19:46988685:AAATAAT:A	19:46988685:AAATAAT:A	19:45488685-48488685	1	0.890874	0.924913	0.564225
Morning_Person	21	40555561	T	C	21:40555561:T:C	rs117143374	21:39055561-42055561	1	0.672402	0.948147	3.60142
NAP	1	24245878	G	A	1:24245878:G:A	rs28488437	1:23799432-26799432	6	0.274433	0.6168	1.61573
NAP	1	25291697	C	T	1:25291697:C:T	rs188468174	1:23799432-26799432	2	1	1	13.4296
NAP	1	46768864	G	C	1:46768864:G:C	rs201408120	1:43719273-50719406	1	0.302121	0.881102	64.299
NAP	1	49219406	C	T	1:49219406:C:T	rs1484413	1:43719273-50719406	3	0.52919	0.541666	1.96969
NAP	1	92925706	ATTAGAG	A	1:92925706:ATTAGAG:A	1:92925706:ATTAGAG:A	1:91701482-94701482	3	0.150143	0.533754	2.28241
NAP	1	94684137	T	A	1:94684137:T:A	rs80066701	1:91701482-94701482	2	0.997511	1	28.5933
NAP	1	150584103	G	T	1:150584103:G:T	rs4970966	1:149084103-152084103	1	0.353824	0.621302	14.3539
NAP	1	154355251	G	T	1:154355251:G:T	rs12121085	1:152855251-158188152	1	0.660102	0.920171	1.14627
NAP	1	154499246	G	A	1:154499246:G:A	rs78664422	1:152855251-158188152	6	0.493107	0.683648	0.393841
NAP	1	160711477	C	T	1:160711477:C:T	rs3766370	1:160112578-163112578	10	0.72959	0.707928	5.511
NAP	1	161239481	C	T	1:161239481:C:T	rs144268033	1:160112578-163112578	8	0.9825	1	0.186093
NAP	1	161612233	T	C	1:161612233:T:C	rs7554873	1:160112578-163112578	2	1	1	0.620488
NAP	1	161612578	T	C	1:161612578:T:C	rs2926468	1:160112578-163112578	1	1	1	0.995511
NAP	1	161641384	G	A	1:161641384:G:A	rs6665610	1:160112578-163112578	5	0.91993	0.936281	1.74556
NAP	1	161665165	T	C	1:161665165:T:C	rs4656328	1:160112578-163112578	6	0.90953	0.579716	0.354697
NAP	1	161681780	A	G	1:161681780:A:G	rs2275603	1:160112578-163112578	9	0.51901	0.665092	1.41737
NAP	1	172715702	A	G	1:172715702:A:G	rs78037977	1:171654304-174654304	3	0.612984	0.980438	19.0348
NAP	1	183532580	G	T	1:183532580:G:T	rs17849502	1:182032580-185032580	1	0.632599	0.964675	66.5349
NAP	1	206666734	T	G	1:206666734:T:G	rs12026566	1:205155363-208155363	1	0.961245	1	5.6316
NAP	1	221053545	T	C	1:221053545:T:C	rs12141189	1:219551333-222551333	1	0.157301	0.518196	61.9818
NAP	1	247719769	G	A	1:247719769:G:A	rs56043070	1:246105599-249250621	3	0.696606	0.711935	0.186093
NAP	1	249191706	G	A	1:249191706:G:A	rs4335411	1:246105599-249250621	2	0.99959	1	1.10895
NAP	2	3642361	T	C	2:3642361:T:C	rs3820897	2:2140142-5140142	1	0.330844	0.671548	0.781708
NAP	2	8443859	C	G	2:8443859:C:G	rs3111414	2:6943859-9943859	1	0.988946	1	5.89832
NAP	2	26137591	C	CT	2:26137591:C:CT	rs34810043	2:24196290-31947476	7	0.481821	0.682656	2.09798
NAP	2	33702203	C	T	2:33702203:C:T	rs13425999	2:32202203-35202203	1	0.534724	0.641754	7.72754
NAP	2	60583202	T	C	2:60583202:T:C	rs6731582	2:60176644-63176644	2	0.120918	0.570399	29.5687
NAP	2	62567995	A	AT	2:62567995:A:AT	rs112392179	2:60176644-63176644	3	0.833117	0.687733	0.733039
NAP	2	72054837	C	T	2:72054837:C:T	rs35668054	2:70554837-73554837	1	0.99999	1	11.0683
NAP	2	85453713	T	TCTC	2:85453713:T:TCTC	rs10647217	2:83953713-86953713	1	0.923755	0.981945	0.880759
NAP	2	111698078	C	T	2:111698078:C:T	rs907860	2:110720359-115334449	8	0.96497	1	1.19806
NAP	2	111817345	G	GA	2:111817345:G:GA	rs11385062	2:110720359-115334449	2	0.98811	1	2.26106
NAP	2	112167931	T	C	2:112167931:T:C	rs62160676	2:110720359-115334449	5	1	1	3.32406
NAP	2	112220359	T	C	2:112220359:T:C	rs1448187	2:110720359-115334449	1	1	1	3.5374
NAP	2	112237234	A	G	2:112237234:A:G	rs6721071	2:110720359-115334449	4	0.92342	0.935243	2.72118
NAP	2	112380529	C	T	2:112380529:C:T	rs138844088	2:110720359-115334449	10	0.96621	1	2.32145
NAP	2	143886819	G	A	2:143886819:G:A	rs79716587	2:142662105-145662105	2	0.176654	0.920663	47.6124
NAP	2	144162105	A	G	2:144162105:A:G	rs140397066	2:142662105-145662105	1	1	1	2.70184
NAP	2	204700827	C	T	2:204700827:C:T	rs79877750	2:200509586-206238919	3	0.944453	0.994531	11.0225
NAP	2	204738919	G	A	2:204738919:G:A	rs3087243	2:200509586-206238919	1	0.99408	1	3.15749
NAP	2	211540507	C	A	2:211540507:C:A	rs1047891	2:210040507-213040507	1	0.939506	0.986687	18.852
NAP	2	242345534	T	C	2:242345534:T:C	rs13001766	2:240845534-243199373	1	0.390389	0.860231	7.01434
NAP	3	12273674	T	G	3:12273674:T:G	rs310750	3:10773674-13773674	1	0.506406	0.520219	0.307425
NAP	3	33063050	A	G	3:33063050:A:G	rs13093698	3:31722331-34722331	2	0.191882	0.523279	4.90798
NAP	3	47114640	CA	C	3:47114640:CA:C	rs764649536	3:45614640-52889082	2	0.95029	1	0.536438
NAP	3	49431903	C	T	3:49431903:C:T	rs11716948	3:45614640-52889082	1	0.37845	0.504	2.37051
NAP	3	101661456	C	A	3:101661456:C:A	rs74482986	3:100161456-103161456	1	1	1	17.5816
NAP	3	121817613	G	A	3:121817613:G:A	rs2681416	3:120281689-123281689	1	0.318509	0.750765	3.61972
NAP	3	141206800	C	T	3:141206800:C:T	rs9819371	3:139706800-142706800	1	1	1	16.0533
NAP	3	189395715	G	A	3:189395715:G:A	rs79692229	3:185234466-190895715	2	0.983022	1	0.186093
NAP	4	26152727	A	G	4:26152727:A:G	rs77849807	4:24652727-27652727	1	0.99921	1	13.4563
NAP	4	38798648	C	A	4:38798648:C:A	rs5743618	4:37298648-41928010	1	0.156946	0.800301	37.7718
NAP	4	40428010	T	C	4:40428010:T:C	rs278981	4:37298648-41928010	2	0.99968	1	13.6053
NAP	4	74275120	A	T	4:74275120:A:T	rs149432908	4:72775120-75775120	1	1	1	8.06942
NAP	4	79697870	C	A	4:79697870:C:A	rs149914551	4:78197870-81197870	1	0.896165	0.997531	33.1533
NAP	4	103515541	A	G	4:103515541:A:G	rs4648056	4:101915822-107708902	8	0.32901	0.665099	3.50155
NAP	4	103449131	A	G	4:103449131:A:G	rs113473633	4:101915822-107708902	6	0.99303	1	3.83492
NAP	4	103533821	T	A	4:103533821:T:A	rs4648110	4:101915822-107708902	9	0.55007	0.837124	8.95969
NAP	4	106069239	A	C	4:106069239:A:C	rs72665913	4:101915822-107708902	2	0.0971527	0.502121	12.3508
NAP	5	1279790	C	T	5:1279790:C:T	rs10069690	5:0-2779790	1	0.99999	1	2.48337
NAP	5	38867732	C	T	5:38867732:C:T	rs395157	5:37924010-40924010	7	0.115655	0.51028	4.19155
NAP	5	39376988	C	T	5:39376988:C:T	rs3733801	5:37924010-40924010	4	0.941884	0.963895	10.685
NAP	5	39418887	C	A	5:39418887:C:A	rs3849768	5:37924010-40924010	1	0.962983	1	2.28684
NAP	5	39427198	C	A	5:39427198:C:A	rs34525658	5:37924010-40924010	8	0.33231	0.865047	5.85641
NAP	5	39533318	T	A	5:39533318:T:A	rs2910953	5:37924010-40924010	2	0.180341	0.520115	1.84732
NAP	5	55438851	C	T	5:55438851:C:T	rs10065637	5:53938851-56938851	1	0.389238	0.688316	3.9349
NAP	5	55444683	G	A	5:55444683:G:A	rs7731626	5:53938851-56938851	2	1	1	10.2331
NAP	5	72071072	T	A	5:72071072:T:A	rs2663071	5:68233811-73554940	1	0.355409	0.695017	0.76974
NAP	5	98191736	T	C	5:98191736:T:C	rs2455425	5:96769018-99769018	1	0.0548273	0.546713	9.64798
NAP	5	133439274	G	A	5:133439274:G:A	rs62379371	5:131939274-134939274	1	0.966226	1	7.4696
NAP	5	134735624	A	G	5:134735624:A:G	rs116559806	5:131939274-134939274	3	0.193504	0.69689	22.6418
NAP	5	138893933	T	C	5:138893933:T:C	rs111666108	5:137393933-140393933	1	0.7323	0.862997	2.01859
NAP	5	140009901	A	AT	5:140009901:A:AT	rs138378443	5:137393933-140393933	2	0.36183	0.782216	4.14299
NAP	5	150438284	G	T	5:150438284:G:T	rs4958435	5:148938284-151938284	1	0.536682	0.512091	3.24063
NAP	5	158253443	G	T	5:158253443:G:T	rs60172775	5:156772130-159772130	2	0.9987	1	0.780014
NAP	6	209117	A	G	6:209117:A:G	rs17744451	6:0-1924263	4	0.548891	0.878579	3.75671
NAP	6	221828	C	T	6:221828:C:T	rs11963083	6:0-1924263	7	0.390181	0.857498	23.0183
NAP	6	259300	C	T	6:259300:C:T	rs114733708	6:0-1924263	9	0.9158	0.994445	3.4268
NAP	6	253473	ATT	A	6:253473:ATT:A	6:253473:ATT:A	6:0-1924263	3	0.344721	0.710096	1.709
NAP	6	249711	C	T	6:249711:C:T	rs78805658	6:0-1924263	5	0.547161	0.547165	0.196372
NAP	6	408079	C	T	6:408079:C:T	rs1050976	6:0-1924263	6	0.534151	0.605873	4.71733
NAP	6	411448	ATG	A	6:411448:ATG:A	6:411448:ATG:A	6:0-1924263	1	0.416842	0.718138	2.25807
NAP	6	577820	A	G	6:577820:A:G	rs9504361	6:0-1924263	2	0.99998	1	1.03983
NAP	6	41670353	TCAGCCTATGTGGTC	T	6:41670353:TCAGCCTATGTGGTC:T	6:41670353:TCAGCCTATGTGGTC:T	6:40450156-43450156	2	0.188192	0.570032	17.9595
NAP	6	98572976	C	T	6:98572976:C:T	rs13208578	6:97047979-100047979	1	0.0518991	0.515439	9.45207
NAP	6	106563272	G	A	6:106563272:G:A	rs58550282	6:105198052-108198052	3	0.560565	0.6061	4.47218
NAP	6	116325142	C	T	6:116325142:C:T	rs3756772	6:114825142-119543541	2	0.0821524	0.519558	22.0436
NAP	6	127440047	T	C	6:127440047:T:C	rs577721086	6:125954893-128954893	1	0.419639	0.972362	14.3512
NAP	6	137082948	A	G	6:137082948:A:G	rs6924387	6:135582948-141129102	2	0.937841	0.975645	10.6492
NAP	6	139629102	GTAGTATTGACACCTGGGTTCTTCTGCATGCGAGATTTCAGAACCCAGGAA	G	6:139629102:GTAGTATTGACACCTGGGTTCTTCTGCATGCGAGATTTCAGAACCCAGGAA:G	6:139629102:GTAGTATTGACACCTGGGTTCTTCTGCATGCGAGATTTCAGAACCCAGGAA:G	6:135582948-141129102	1	0.99763	1	4.46948
NAP	6	161075384	AC	A	6:161075384:AC:A	6:161075384:AC:A	6:159575384-162575384	1	0.982738	1	0.196372
NAP	6	167534290	G	A	6:167534290:G:A	rs3093023	6:166034290-169034290	1	0.35201	0.7604	6.8327
NAP	6	170586082	G	A	6:170586082:G:A	rs2273215	6:169086082-171115067	1	0.994203	1	2.09482
NAP	7	2296552	A	G	7:2296552:A:G	rs144787122	7:796552-3796552	1	1	1	1.35669
NAP	7	3077058	A	T	7:3077058:A:T	rs12531349	7:796552-3796552	2	0.463002	0.585686	1.35669
NAP	7	6502367	T	C	7:6502367:T:C	rs6796	7:5024843-8024843	1	0.134566	0.561612	9.29188
NAP	7	17199229	T	C	7:17199229:T:C	rs66899436	7:15699229-18699229	1	0.585221	0.948206	5.29543
NAP	7	17439173	G	A	7:17439173:G:A	rs113896775	7:15699229-18699229	2	0.696358	0.614497	0.69961
NAP	7	21938240	C	A	7:21938240:C:A	rs4487645	7:18959590-24259469	4	0.69191	0.805701	4.68146
NAP	7	22715711	AAC	A	7:22715711:AAC:A	rs57699476	7:18959590-24259469	3	0.970913	1	2.25003
NAP	7	22759469	A	G	7:22759469:A:G	rs1880241	7:18959590-24259469	1	0.99751	1	0.581878
NAP	7	28277107	C	G	7:28277107:C:G	rs2158799	7:26756240-29756240	1	0.55373	0.820152	6.12351
NAP	7	37382465	T	G	7:37382465:T:G	rs60600003	7:35882465-38882465	1	0.290573	0.82355	5.76864
NAP	7	50308692	T	A	7:50308692:T:A	rs876037	7:48808811-51808811	1	0.284832	0.51926	15.9059
NAP	7	50352695	C	T	7:50352695:C:T	rs7789913	7:48808811-51808811	2	0.293319	0.559021	19.1821
NAP	7	73631177	C	G	7:73631177:C:G	rs144269935	7:72131177-75131177	1	0.99988	1	10.2386
NAP	8	23104195	G	T	8:23104195:G:T	rs2294123	8:21460704-24460704	5	0.0634246	0.553417	27.1185
NAP	8	41901867	C	A	8:41901867:C:A	rs12543005	8:40401867-43401867	1	0.640643	0.514323	0.978893
NAP	8	129061242	A	G	8:129061242:A:G	rs2720660	8:127553751-130553751	1	0.447092	0.837706	15.5759
NAP	8	145158607	G	A	8:145158607:G:A	rs34173062	8:140800895-146364022	1	0.992211	1	17.7897
NAP	9	15306292	A	C	9:15306292:A:C	rs10810374	9:14380555-17380555	2	0.541621	0.94893	16.5793
NAP	9	22158168	T	A	9:22158168:T:A	rs12238587	9:20658168-23658168	2	0.793296	0.930927	6.14998
NAP	9	34107505	C	T	9:34107505:C:T	rs11557154	9:32616083-38506455	1	0.376942	0.972665	24.4354
NAP	9	37006455	A	T	9:37006455:A:T	rs41312838	9:32616083-38506455	2	0.411115	0.581335	7.24096
NAP	9	82279767	C	T	9:82279767:C:T	rs13294683	9:80779767-83779767	1	0.99993	1	1.47226
NAP	9	117444570	T	C	9:117444570:T:C	rs1077159	9:115944570-118944570	1	0.23086	0.506226	0.743653
NAP	9	117770400	G	A	9:117770400:G:A	rs6478126	9:115944570-118944570	2	0.856268	0.689629	0.857356
NAP	9	123675895	A	G	9:123675895:A:G	rs113495277	9:122175895-125175895	1	0.511153	0.925226	49.8271
NAP	9	136145404	C	A	9:136145404:C:A	rs9411377	9:134645404-137645404	1	0.52739	0.618969	0.651121
NAP	9	137118170	G	A	9:137118170:G:A	rs1475718	9:134645404-137645404	2	0.381325	0.519018	7.99621
NAP	10	6094697	C	T	10:6094697:C:T	rs61839660	10:4595928-9972427	2	0.99982	1	75.0042
NAP	10	6095928	C	A	10:6095928:C:A	rs12722497	10:4595928-9972427	1	0.99993	1	11.5802
NAP	10	18136543	G	A	10:18136543:G:A	rs12359178	10:16636543-19636543	1	0.726517	0.726553	0.196372
NAP	10	22778551	G	A	10:22778551:G:A	rs75227688	10:21278551-24278551	1	0.543628	0.701887	2.14843
NAP	10	30829554	A	C	10:30829554:A:C	rs3124181	10:29329554-32329554	3	0.967913	1	4.82331
NAP	10	63724390	A	G	10:63724390:A:G	rs7896246	10:63007295-66007295	2	0.116483	0.642533	59.8241
NAP	10	64507295	C	G	10:64507295:C:G	rs10995301	10:63007295-66007295	1	0.649526	0.564172	1.15841
NAP	10	90899622	G	C	10:90899622:G:C	rs10887917	10:89399622-92399622	1	0.99906	1	2.1714
NAP	10	91007360	T	G	10:91007360:T:G	rs1051338	10:89399622-92399622	2	0.183474	0.555666	21.3146
NAP	10	94429467	C	T	10:94429467:C:T	rs7918084	10:92930525-95930525	1	0.594831	0.794507	2.16067
NAP	10	94502244	T	C	10:94502244:T:C	rs11187157	10:92930525-95930525	2	1	1	2.62076
NAP	10	94839724	G	T	10:94839724:G:T	rs4418728	10:92930525-95930525	3	0.472017	0.542135	2.12756
NAP	10	105639514	T	G	10:105639514:T:G	rs10748858	10:104182344-107182344	2	0.516645	0.586143	5.23871
NAP	11	221322	G	T	11:221322:G:T	rs574185	11:0-3379326	4	0.535112	0.601811	3.05912
NAP	11	308363	G	C	11:308363:G:C	rs1058935	11:0-3379326	1	0.174161	0.515759	8.03061
NAP	11	34535585	G	C	11:34535585:G:C	rs836143	11:33035585-36035585	1	0.610676	0.555267	3.56293
NAP	11	44087989	G	T	11:44087989:G:T	rs2074038	11:43742294-52732471	2	0.204991	0.886356	12.318
NAP	11	65555524	A	G	11:65555524:A:G	rs10896045	11:64055524-69374072	2	0.533854	0.835081	12.9053
NAP	11	67809268	C	T	11:67809268:C:T	rs36027301	11:64055524-69374072	1	0.454415	0.841164	133.053
NAP	11	71752160	T	G	11:71752160:T:G	rs7115200	11:71026123-74026123	2	0.10613	0.707908	44.769
NAP	11	96058303	G	A	11:96058303:G:A	rs11021537	11:94558303-97558303	1	0.991594	1	22.1667
NAP	11	102216518	G	T	11:102216518:G:T	rs116845046	11:100716518-103716518	1	0.601601	0.994061	18.6461
NAP	11	102216729	G	A	11:102216729:G:A	rs35206613	11:100716518-103716518	4	0.872469	0.999238	31.6376
NAP	11	102264059	G	A	11:102264059:G:A	rs7934594	11:100716518-103716518	3	0.24543	0.685991	26.175
NAP	11	111270882	G	C	11:111270882:G:C	rs12362038	11:109730529-115245608	2	0.828997	0.808451	1.8382
NAP	11	111288013	G	C	11:111288013:G:C	rs117866612	11:109730529-115245608	4	1	1	7.68912
NAP	11	113718427	C	G	11:113718427:C:G	rs11214739	11:109730529-115245608	5	0.182603	0.509417	9.37915
NAP	11	118754353	C	A	11:118754353:C:A	rs630923	11:117202910-120202910	5	0.988333	1	2.91106
NAP	11	118765283	G	A	11:118765283:G:A	rs665648	11:117202910-120202910	2	0.99814	1	24.2672
NAP	11	126292952	A	T	11:126292952:A:T	rs4323873	11:124792952-129995106	4	0.971392	1	4.02786
NAP	11	128328913	G	A	11:128328913:G:A	rs8705	11:124792952-129995106	2	0.76472	0.950448	12.2467
NAP	11	128495106	C	T	11:128495106:C:T	rs7932045	11:124792952-129995106	1	0.592035	0.512938	4.08576
NAP	11	128601031	T	C	11:128601031:T:C	rs75687004	11:124792952-129995106	5	0.99999	1	11.0688
NAP	12	6499533	G	A	12:6499533:G:A	rs2286599	12:4999533-7999533	1	0.983567	1	3.29916
NAP	12	11962839	C	T	12:11962839:C:T	rs2723815	12:9083611-12083611	3	0.543674	0.59251	4.63169
NAP	12	24551705	A	G	12:24551705:A:G	rs7966399	12:23051705-26051705	1	0.451878	0.682004	0.985889
NAP	12	55368291	C	T	12:55368291:C:T	rs62623446	12:54988735-57988735	3	0.957608	1	22.9087
NAP	12	69744014	C	A	12:69744014:C:A	rs1800973	12:68244014-71244014	1	0.6283	0.996664	34.377
NAP	12	109124714	A	G	12:109124714:A:G	rs11114042	12:107624714-113384608	2	0.723933	0.933175	17.1038
NAP	12	111884608	T	C	12:111884608:T:C	rs3184504	12:107624714-113384608	1	0.521336	0.952344	15.458
NAP	12	120109284	AGGCACCTCTTCACAGGAC	A	12:120109284:AGGCACCTCTTCACAGGAC:A	rs749140768	12:119680019-122680019	3	0.801916	0.907415	12.7488
NAP	12	133046172	AAT	A	12:133046172:AAT:A	12:133046172:AAT:A	12:131546172-133851895	1	0.741188	0.886923	2.26246
NAP	13	28604007	T	C	13:28604007:T:C	rs76428106	13:27104007-30104007	1	1	1	0.186093
NAP	13	28674628	T	C	13:28674628:T:C	rs12872889	13:27104007-30104007	3	0.254407	0.723664	41.341
NAP	13	108960385	T	A	13:108960385:T:A	rs374039502	13:107460385-112538395	1	0.921976	0.686271	0.635274
NAP	14	35871217	G	A	14:35871217:G:A	rs8904	14:34371217-39564009	1	0.598499	0.644574	24.2462
NAP	14	50655357	G	C	14:50655357:G:C	rs72681869	14:49155357-52155357	1	0.990096	1	34.3155
NAP	14	68973546	A	G	14:68973546:A:G	rs757369	14:67355062-70355062	3	0.967473	1	10.2403
NAP	14	88477882	A	C	14:88477882:A:C	rs3742704	14:86956559-89956559	1	0.0472678	0.629493	23.3819
NAP	14	102675350	G	C	14:102675350:G:C	rs6575900	14:101746470-107349540	7	0.19574	0.654327	4.28678
NAP	14	103230758	G	C	14:103230758:G:C	rs12588969	14:101746470-107349540	3	0.99875	1	23.782
NAP	14	103246470	A	G	14:103246470:A:G	rs3803286	14:101746470-107349540	1	0.81052	0.613184	2.23979
NAP	14	105789076	C	T	14:105789076:C:T	rs61996228	14:101746470-107349540	5	1	1	0.954537
NAP	14	106019014	G	C	14:106019014:G:C	rs61983272	14:101746470-107349540	2	1	1	2.34145
NAP	14	106114794	C	A	14:106114794:C:A	rs148393876	14:101746470-107349540	4	0.99967	1	0.191221
NAP	15	65235776	A	G	15:65235776:A:G	rs34988193	15:63735776-71876441	4	0.651982	0.926393	10.5543
NAP	15	70376441	T	C	15:70376441:T:C	rs631864	15:63735776-71876441	1	0.99999	1	5.96615
NAP	15	74336633	T	C	15:74336633:T:C	rs5742915	15:73766726-78876183	3	0.99999	1	51.4651
NAP	15	77376183	C	A	15:77376183:C:A	rs17466257	15:73766726-78876183	2	0.99908	1	8.57388
NAP	15	101467400	G	A	15:101467400:G:A	rs10902585	15:99970725-102531392	1	0.448787	0.5738	7.20725
NAP	16	12060097	G	A	16:12060097:G:A	rs150754620	16:10560097-13560097	1	0.99999	1	13.725
NAP	16	28998111	T	A	16:28998111:T:A	rs4788115	16:25706229-32313454	5	0.909313	0.956164	8.58273
NAP	16	67581883	A	G	16:67581883:A:G	rs13334205	16:66111443-69111443	1	0.134233	0.770796	23.1818
NAP	16	67680806	G	A	16:67680806:G:A	rs117556162	16:66111443-69111443	2	0.891067	0.992726	41.8062
NAP	16	73205872	A	C	16:73205872:A:C	rs35036246	16:71705872-74705872	1	0.587752	0.769815	1.18753
NAP	16	81916912	A	G	16:81916912:A:G	rs11548656	16:78297256-83416912	1	0.668073	0.984046	25.8813
NAP	16	85969008	T	G	16:85969008:T:G	rs385989	16:84469008-87469008	1	0.530687	0.786664	1.83497
NAP	16	89045233	C	T	16:89045233:C:T	rs62045817	16:87542367-90354753	1	1	1	3.99245
NAP	17	7363088	T	C	17:7363088:T:C	rs9217	17:5962969-8962969	8	0.496264	0.828247	7.0212
NAP	17	7460957	G	T	17:7460957:G:T	rs9907657	17:5962969-8962969	3	1	1	11.1356
NAP	17	7462014	C	T	17:7462014:C:T	rs187256434	17:5962969-8962969	4	0.99959	1	20.4236
NAP	17	7462250	G	A	17:7462250:G:A	rs181623923	17:5962969-8962969	2	1	1	18.0696
NAP	17	7462969	A	G	17:7462969:A:G	rs3803800	17:5962969-8962969	1	1	1	15.7156
NAP	17	7463102	G	A	17:7463102:G:A	rs143094271	17:5962969-8962969	5	1	1	4.00863
NAP	17	16842991	G	A	17:16842991:G:A	rs34562254	17:15342991-18342991	1	1	1	0.728451
NAP	17	16843759	A	C	17:16843759:A:C	rs143027621	17:15342991-18342991	4	1	1	1.37798
NAP	17	16852186	C	T	17:16852186:C:T	rs72553879	17:15342991-18342991	6	0.99808	1	2.02752
NAP	17	16852187	A	G	17:16852187:A:G	rs34557412	17:15342991-18342991	2	1	1	2.67705
NAP	17	16892265	G	A	17:16892265:G:A	rs9907308	17:15342991-18342991	8	0.97394	1	3.32658
NAP	17	16892841	T	C	17:16892841:T:C	rs7214091	17:15342991-18342991	3	1	1	4.6279
NAP	17	17292316	C	T	17:17292316:C:T	rs138019528	17:15342991-18342991	5	0.99949	1	0.8498
NAP	17	38085385	A	C	17:38085385:A:C	rs4795402	17:36446601-41949939	5	0.964071	1	7.42089
NAP	17	45811549	G	T	17:45811549:G:T	rs41519545	17:42171471-48950521	2	0.174355	0.51518	10.6807
NAP	17	45811354	C	G	17:45811354:C:G	rs41444548	17:42171471-48950521	1	0.99993	1	12.4301
NAP	17	58046434	T	C	17:58046434:T:C	rs9909696	17:56546434-59546434	1	0.369228	0.790192	3.23168
NAP	18	15401741	T	A	18:15401741:T:A	rs146708071	18:13901741-16901741	1	0.557157	0.585507	0.196372
NAP	18	55122826	G	A	18:55122826:G:A	rs634285	18:53628675-56628675	1	0.0457741	0.532929	8.04467
NAP	18	60765648	T	A	18:60765648:T:A	rs72939458	18:59326760-62326760	2	0.311219	0.663695	2.56056
NAP	18	60826343	G	A	18:60826343:G:A	rs4940572	18:59326760-62326760	1	0.245155	0.565362	15.9152
NAP	19	16438428	G	GC	19:16438428:G:GC	rs35663614	19:15091464-20771498	5	0.851822	0.914601	2.5343
NAP	19	18695690	C	T	19:18695690:C:T	rs144474740	19:15091464-20771498	3	0.947061	0.897709	0.230547
NAP	19	19271498	C	G	19:19271498:C:G	rs1005980	19:15091464-20771498	1	0.99683	1	5.5042
NAP	19	35655151	T	C	19:35655151:T:C	rs1672994	19:34338859-37338859	3	0.164181	0.506842	3.90479
NAP	19	35815662	G	GA	19:35815662:G:GA	rs56735452	19:34338859-37338859	2	0.982626	1	2.31285
NAP	19	45228502	A	C	19:45228502:A:C	rs10422350	19:43751806-46751806	5	0.823381	0.956963	13.1629
NAP	19	45251806	G	T	19:45251806:G:T	rs531660643	19:43751806-46751806	3	0.597016	0.95185	5.62996
NAP	19	45973056	T	C	19:45973056:T:C	rs2238686	19:43751806-46751806	4	0.26138	0.51695	23.173
NAP	19	49206674	G	A	19:49206674:G:A	rs601338	19:47706108-53690555	1	0.133714	0.605251	5.63734
NAP	19	49992217	C	CA	19:49992217:C:CA	rs199970514	19:47706108-53690555	6	0.470262	0.59686	12.6156
NAP	19	50017538	G	C	19:50017538:G:C	rs150420714	19:47706108-53690555	3	0.9999	1	17.6276
NAP	19	50028306	CCTGCTG	C	19:50028306:CCTGCTG:C	19:50028306:CCTGCTG:C	19:47706108-53690555	2	0.769671	0.850849	8.90686
NAP	19	50095953	G	A	19:50095953:G:A	rs74681708	19:47706108-53690555	7	0.0810462	0.713056	12.8787
NAP	19	50035161	C	T	19:50035161:C:T	rs147804508	19:47706108-53690555	4	0.99059	1	0.186093
NAP	19	50099218	G	A	19:50099218:G:A	rs143035740	19:47706108-53690555	5	0.94079	0.996012	3.93888
NAP	20	36841914	G	A	20:36841914:G:A	rs3746471	20:35341914-38341914	1	0.287968	0.72826	20.7119
NAP	20	60982118	G	C	20:60982118:G:C	rs184691263	20:59482118-63025520	2	0.130385	0.529072	13.1824
NAP	20	62711050	C	A	20:62711050:C:A	rs6010716	20:59482118-63025520	1	0.996701	1	24.3494
NAP	22	24179922	G	C	22:24179922:G:C	rs3177243	22:20432653-25679922	1	0.319104	0.872916	17.8309
NAP	22	24633373	ATATT	A	22:24633373:ATATT:A	22:24633373:ATATT:A	22:20432653-25679922	4	0.76573	0.662	0.215273
NAP	22	24642696	C	T	22:24642696:C:T	rs12166267	22:20432653-25679922	2	0.376179	0.661352	2.58071
NAP	22	30559244	CTT	C	22:30559244:CTT:C	22:30559244:CTT:C	22:29039821-33540039	2	0.0944196	0.537198	10.2367
NAP	22	30557267	G	A	22:30557267:G:A	rs117977244	22:29039821-33540039	3	0.846374	0.990598	19.851
NAP	22	39747780	G	A	22:39747780:G:A	rs2069235	22:35317068-43822854	6	0.367974	0.562854	5.7094
NAP	22	42322854	G	T	22:42322854:G:T	rs7287486	22:35317068-43822854	1	1	1	9.40675
NAP	22	51094926	C	T	22:51094926:C:T	rs9616810	22:48943449-51304566	2	0.206732	0.72228	11.9243
Nervous_Feelings	7	82785097	T	C	7:82785097:T:C	rs61741659	7:80562099-83562099	2	0.0448187	0.582066	17.368
Nervous_Feelings	8	143316970	A	G	8:143316970:A:G	rs13262595	8:141812933-144812933	1	0.417869	0.71475	7.26259
Nervous_Feelings	10	103893336	T	G	10:103893336:T:G	rs2815403	10:103289636-106289636	2	0.157205	0.657581	17.6467
Nervous_Feelings	11	31858991	A	G	11:31858991:A:G	rs662606	11:30358991-33358991	1	0.847303	0.60557	0.190639
Nervous_Feelings	15	41989091	C	A	15:41989091:C:A	rs61736074	15:40489091-43489091	1	0.388505	0.970157	38.1513
Nervous_Feelings	19	46141994	T	C	19:46141994:T:C	rs73050371	19:44642974-47642974	1	0.425497	0.710235	5.20898
Nervous_Feelings	20	14501141	T	A	20:14501141:T:A	rs6079469	20:13001141-16001141	1	0.453858	0.610025	0.487805
Neuroticism	2	185462041	T	C	2:185462041:T:C	rs10497655	2:183955629-186955629	1	0.213799	0.916264	30.4025
Neuroticism	3	35719107	TA	T	3:35719107:TA:T	3:35719107:TA:T	3:34219107-37219107	1	0.574286	0.507607	1.86236
Neuroticism	8	8363897	T	C	8:8363897:T:C	rs2921036	8:6863897-12310451	1	0.724261	0.894096	2.70772
Neuroticism	9	85203486	A	G	9:85203486:A:G	rs7857645	9:83825826-86825826	1	0.0399505	0.879561	35.1712
Neuroticism	9	98273305	T	G	9:98273305:T:G	rs145965565	9:94717447-99764942	1	0.121475	0.743197	22.1358
Neuroticism	11	133797581	A	T	11:133797581:A:T	rs167915	11:132297581-135006516	1	0.378915	0.552616	2.91032
Neuroticism	13	67038725	T	C	13:67038725:T:C	rs73207689	13:66417305-71069353	2	0.43454	0.947852	7.31716
Neuroticism	18	52765283	A	C	18:52765283:A:C	rs56403421	18:49246748-54664693	3	0.0748141	0.519557	18.179
Neuroticism	22	41753603	G	A	22:41753603:G:A	rs11090045	22:38419998-43253603	1	0.886089	0.945555	6.3858
Neutro	1	27021913	G	C	1:27021913:G:C	rs114165349	1:25645830-28645830	3	0.31914	0.974458	49.1653
Neutro	1	31230668	C	T	1:31230668:C:T	rs2273979	1:29731680-32731680	1	0.177498	0.61636	22.6458
Neutro	1	36833096	G	C	1:36833096:G:C	rs566921175	1:35443916-47825873	6	0.91173	0.923155	0.634113
Neutro	1	36943916	C	G	1:36943916:C:G	rs3917932	1:35443916-47825873	1	1	1	0.634113
Neutro	1	36947888	G	A	1:36947888:G:A	rs3917914	1:35443916-47825873	2	0.516371	0.707594	5.6438
Neutro	1	39291708	A	G	1:39291708:A:G	rs6690335	1:35443916-47825873	5	0.335051	0.529598	4.77692
Neutro	1	66069781	A	G	1:66069781:A:G	rs72683129	1:64587301-67587301	3	0.913913	0.967225	0.333058
Neutro	1	79411968	C	A	1:79411968:C:A	rs41313381	1:77911968-80911968	1	0.99994	1	46.4146
Neutro	1	108743059	G	C	1:108743059:G:C	rs663045	1:107242123-115877568	2	0.227244	0.505838	24.1175
Neutro	1	111726213	A	G	1:111726213:A:G	rs694180	1:107242123-115877568	3	0.160393	0.573861	13.0805
Neutro	1	114377568	A	G	1:114377568:A:G	rs2476601	1:107242123-115877568	1	0.740996	0.905513	15.9168
Neutro	1	117544331	A	C	1:117544331:A:C	rs12130298	1:116044331-119044331	1	0.99975	1	34.056
Neutro	1	159174077	G	A	1:159174077:G:A	rs41264467	1:157675494-163109572	6	0.99088	1	1.76024
Neutro	1	159174683	T	C	1:159174683:T:C	rs2814778	1:157675494-163109572	2	1	1	7.7074
Neutro	1	159175354	G	A	1:159175354:G:A	rs12075	1:157675494-163109572	4	1	1	6.20203
Neutro	1	159175494	C	T	1:159175494:C:T	rs34599082	1:157675494-163109572	1	1	1	6.93799
Neutro	1	159175527	G	A	1:159175527:G:A	rs13962	1:157675494-163109572	8	0.96473	1	7.38018
Neutro	1	161182208	C	G	1:161182208:C:G	rs11576415	1:157675494-163109572	5	0.272391	0.605422	31.8737
Neutro	1	167600842	C	T	1:167600842:C:T	rs11579633	1:165339174-168339174	2	0.964586	1	4.56408
Neutro	1	173930928	G	C	1:173930928:G:C	rs77941945	1:172430928-175430928	1	0.44856	0.978925	49.6654
Neutro	1	236104981	A	T	1:236104981:A:T	rs9970896	1:234604981-237604981	1	0.598905	0.503979	3.65115
Neutro	1	247596954	G	A	1:247596954:G:A	rs61841185	1:246101595-249101595	4	0.99863	1	0.186093
Neutro	1	247601595	T	C	1:247601595:T:C	rs12239046	1:246101595-249101595	1	0.328006	0.594059	1.37669
Neutro	1	248039451	C	T	1:248039451:C:T	rs3811444	1:246101595-249101595	2	0.926457	0.990942	4.95005
Neutro	2	27260469	G	A	2:27260469:G:A	rs1124649	2:26230940-29230940	2	0.209826	0.679536	39.2151
Neutro	2	27730940	T	C	2:27730940:T:C	rs1260326	2:26230940-29230940	1	0.99994	1	27.953
Neutro	2	43453721	G	A	2:43453721:G:A	rs112694524	2:41953721-44953721	1	0.658517	0.970416	44.7389
Neutro	2	54787592	C	G	2:54787592:C:G	rs75475627	2:53287592-56287592	1	0.998451	1	27.2692
Neutro	2	68962137	G	A	2:68962137:G:A	rs10048745	2:67462137-70462137	2	0.995392	1	73.2921
Neutro	2	85543222	C	T	2:85543222:C:T	rs4599108	2:84043222-87043222	1	0.726225	0.783977	2.98683
Neutro	2	113534682	AT	A	2:113534682:AT:A	2:113534682:AT:A	2:110387754-115344174	8	0.372063	0.545915	1.99345
Neutro	2	113539246	C	T	2:113539246:C:T	rs3783531	2:110387754-115344174	4	0.99699	1	1.39516
Neutro	2	113836165	A	T	2:113836165:A:T	rs11123160	2:110387754-115344174	10	0.705222	0.822058	1.40699
Neutro	2	113844174	CA	C	2:113844174:CA:C	2:113844174:CA:C	2:110387754-115344174	1	0.595532	0.557542	1.83385
Neutro	2	160604514	C	T	2:160604514:C:T	rs76774368	2:159176427-164624051	3	0.483636	0.89012	17.6264
Neutro	2	160676427	C	A	2:160676427:C:A	rs12692566	2:159176427-164624051	1	0.245628	0.972887	24.7032
Neutro	2	160729005	C	T	2:160729005:C:T	rs1397706	2:159176427-164624051	4	0.210708	0.635621	3.6433
Neutro	2	211540507	C	A	2:211540507:C:A	rs1047891	2:210040507-213040507	1	0.786347	0.94615	18.852
Neutro	2	218999982	G	A	2:218999982:G:A	rs55799208	2:217499982-220499982	1	0.99976	1	2.37241
Neutro	2	219020958	C	T	2:219020958:C:T	rs114050631	2:217499982-220499982	2	1	1	10.2928
Neutro	2	220081416	G	A	2:220081416:G:A	rs57467915	2:217499982-220499982	3	0.0422194	0.575264	31.0182
Neutro	3	12962074	G	A	3:12962074:G:A	rs35319679	3:11462914-14462914	1	0.241773	0.930913	39.4493
Neutro	3	57743246	G	A	3:57743246:G:A	rs1053711	3:56241346-59241346	1	0.10169	0.678294	52.8903
Neutro	3	98428155	C	T	3:98428155:C:T	rs10935478	3:96928155-99928155	1	0.200395	0.653887	3.98978
Neutro	3	128212653	AC	A	3:128212653:AC:A	3:128212653:AC:A	3:126801390-129801390	3	0.673588	0.743073	5.81608
Neutro	3	128317997	G	A	3:128317997:G:A	rs6782812	3:126801390-129801390	1	0.443027	0.655653	0.682818
Neutro	3	141206800	C	T	3:141206800:C:T	rs9819371	3:139706800-142706800	1	1	1	16.0533
Neutro	3	150707915	G	T	3:150707915:G:T	rs7652649	3:149207915-152207915	3	0.995732	1	1.2101
Neutro	3	152018102	G	A	3:152018102:G:A	rs74497536	3:149207915-152207915	2	0.774712	0.913771	9.25324
Neutro	4	6919674	C	T	4:6919674:C:T	rs7668673	4:5419674-8419674	1	0.401312	0.570771	10.7745
Neutro	4	6989794	G	A	4:6989794:G:A	rs143896995	4:5419674-8419674	2	0.562451	0.562643	3.50085
Neutro	4	25012648	G	C	4:25012648:G:C	rs112783548	4:23512648-26512648	1	0.990804	1	0.650496
Neutro	4	36312542	G	A	4:36312542:G:A	rs28530750	4:34812542-37812542	1	1	1	20.3268
Neutro	4	55408875	A	T	4:55408875:A:T	rs218264	4:53908875-59265390	1	0.996371	1	4.01523
Neutro	4	55437492	T	C	4:55437492:T:C	rs2703485	4:53908875-59265390	4	0.944148	0.995255	3.33806
Neutro	4	72618323	G	T	4:72618323:G:T	rs4588	4:71115362-76463049	3	0.135464	0.757464	6.44605
Neutro	4	74701512	G	A	4:74701512:G:A	rs62312418	4:71115362-76463049	2	0.990711	1	0.724647
Neutro	4	74702809	G	GT	4:74702809:G:GT	rs564244632	4:71115362-76463049	4	0.99837	1	10.9558
Neutro	4	74963049	C	T	4:74963049:C:T	rs9131	4:71115362-76463049	1	0.99963	1	21.187
Neutro	4	105864529	ACT	A	4:105864529:ACT:A	4:105864529:ACT:A	4:104616214-107616214	2	0.930097	0.96018	0.326536
Neutro	4	106116961	C	G	4:106116961:C:G	rs1391440	4:104616214-107616214	1	0.293312	0.621081	2.42695
Neutro	4	145026126	C	T	4:145026126:C:T	rs11735662	4:143526126-146526126	1	0.919682	0.991854	4.58429
Neutro	5	1104938	C	T	5:1104938:C:T	rs35188965	5:0-2785974	3	0.708399	0.894188	13.4095
Neutro	5	1285974	C	A	5:1285974:C:A	rs7705526	5:0-2785974	1	0.894316	0.886207	0.644574
Neutro	5	1287194	G	A	5:1287194:G:A	rs2853677	5:0-2785974	2	0.99999	1	1.1858
Neutro	5	131321159	G	C	5:131321159:G:C	rs11740791	5:128565871-133297578	4	0.32278	0.771251	4.33195
Neutro	5	131607721	C	T	5:131607721:C:T	rs10479001	5:128565871-133297578	2	0.326249	0.792585	15.4468
Neutro	5	131797578	T	C	5:131797578:T:C	rs2522051	5:128565871-133297578	1	0.977615	1	4.609
Neutro	5	173072647	G	A	5:173072647:G:A	rs12523203	5:171705282-174705282	2	0.0985047	0.73504	14.6477
Neutro	5	176555581	G	GA	5:176555581:G:GA	rs5873567	5:175055581-180693970	2	0.336088	0.700755	5.15765
Neutro	6	7155190	G	T	6:7155190:G:T	rs11758778	6:5701660-8701660	2	0.338918	0.556837	13.6915
Neutro	6	7142453	T	TA	6:7142453:T:TA	rs34787582	6:5701660-8701660	3	0.671574	0.581755	2.9824
Neutro	6	22343592	G	A	6:22343592:G:A	rs113760175	6:19882765-22882765	4	0.926066	0.985443	0.630266
Neutro	6	42511195	TAAGA	T	6:42511195:TAAGA:T	6:42511195:TAAGA:T	6:41009043-44009043	1	0.0430631	0.669814	35.2646
Neutro	6	43693094	G	T	6:43693094:G:T	rs11965885	6:41009043-44009043	4	0.867658	0.923894	70.3339
Neutro	6	43764551	C	T	6:43764551:C:T	rs1358980	6:41009043-44009043	5	0.84519	0.800598	4.04382
Neutro	6	87968565	A	G	6:87968565:A:G	rs9362415	6:84939329-89468565	1	0.0770292	0.536431	19.9957
Neutro	6	135419037	AC	A	6:135419037:AC:A	6:135419037:AC:A	6:132111226-139780228	1	0.421994	0.500785	2.2056
Neutro	6	144411338	G	A	6:144411338:G:A	rs73008259	6:142911338-145911338	1	0.542438	0.790716	0.621997
Neutro	6	147709180	A	C	6:147709180:A:C	rs7739314	6:146201217-149201217	1	0.112229	0.753484	31.9826
Neutro	6	153043035	G	A	6:153043035:G:A	rs17710008	6:151543035-154543035	1	0.665012	0.995018	17.0772
Neutro	6	159463605	C	G	6:159463605:C:G	rs75290071	6:157963605-160963605	1	0.476573	0.562928	12.0255
Neutro	7	6436871	CA	C	7:6436871:CA:C	7:6436871:CA:C	7:4998057-9607922	4	0.508299	0.809056	2.342
Neutro	7	6502367	T	C	7:6502367:T:C	rs6796	7:4998057-9607922	1	0.489409	0.887986	9.29188
Neutro	7	6692605	T	C	7:6692605:T:C	rs1474419	7:4998057-9607922	2	0.536343	0.880005	10.806
Neutro	7	6747267	C	T	7:6747267:C:T	rs7786706	7:4998057-9607922	5	0.177007	0.803623	3.34211
Neutro	7	23513093	C	T	7:23513093:C:T	rs34776209	7:22013093-25013093	1	0.14769	0.559436	33.0456
Neutro	7	28277107	C	G	7:28277107:C:G	rs2158799	7:27224374-30224374	2	1	1	6.12351
Neutro	7	28719636	GA	G	7:28719636:GA:G	7:28719636:GA:G	7:27224374-30224374	3	0.224349	0.631289	3.35418
Neutro	7	28724374	G	T	7:28724374:G:T	rs56388170	7:27224374-30224374	1	1	1	12.5203
Neutro	7	36084529	T	C	7:36084529:T:C	rs2710804	7:34584529-37584529	1	0.585525	0.580034	3.723
Neutro	7	45009341	A	G	7:45009341:A:G	rs3735485	7:43509341-46509341	1	0.527611	0.799083	4.81771
Neutro	7	50257703	T	A	7:50257703:T:A	rs11769630	7:48805012-51805012	3	0.263883	0.872249	4.57226
Neutro	7	50321474	G	A	7:50321474:G:A	rs17634369	7:48805012-51805012	1	0.2439	0.539681	6.17514
Neutro	7	50370254	C	T	7:50370254:C:T	rs149007767	7:48805012-51805012	2	0.99912	1	2.52815
Neutro	7	92243719	C	T	7:92243719:C:T	rs42038	7:90908370-93908370	2	0.370985	0.606207	9.8064
Neutro	7	92385350	C	T	7:92385350:C:T	rs74807138	7:90908370-93908370	3	0.991364	1	7.446
Neutro	7	92408370	C	T	7:92408370:C:T	rs445	7:90908370-93908370	1	1	1	4.48672
Neutro	7	97933601	C	T	7:97933601:C:T	rs1045916	7:96433601-99433601	1	0.896522	0.964811	2.5336
Neutro	7	130576446	T	C	7:130576446:T:C	rs9649546	7:129242066-132242066	2	0.308194	0.585135	10.0415
Neutro	7	130742066	A	G	7:130742066:A:G	rs7803075	7:129242066-132242066	1	0.396995	0.815643	12.6546
Neutro	7	148525904	C	G	7:148525904:C:G	rs2302427	7:147386058-150386058	2	0.212027	0.96495	30.8264
Neutro	7	148936878	G	T	7:148936878:G:T	rs11548535	7:147386058-150386058	3	0.0538974	0.722109	32.7313
Neutro	8	9982105	C	T	8:9982105:C:T	rs17151140	8:4043809-12011121	5	0.174626	0.77274	3.81646
Neutro	8	22972271	GT	G	8:22972271:GT:G	8:22972271:GT:G	8:21466769-24466769	2	0.62615	0.8606	2.55676
Neutro	8	55421769	T	C	8:55421769:T:C	rs56204645	8:55291244-58291244	1	0.217739	0.847727	4.86882
Neutro	8	56792159	T	C	8:56792159:T:C	rs1450741	8:55291244-58291244	2	0.478596	0.778761	17.8721
Neutro	8	106581528	A	T	8:106581528:A:T	rs6993770	8:102381011-108081528	2	0.491392	0.829687	3.84527
Neutro	8	126482077	A	G	8:126482077:A:G	rs2954021	8:124982077-132111749	3	0.917053	0.942821	1.39254
Neutro	8	130690726	AAAT	A	8:130690726:AAAT:A	8:130690726:AAAT:A	8:124982077-132111749	2	1	1	4.50369
Neutro	8	130696137	G	C	8:130696137:G:C	rs6993442	8:124982077-132111749	4	1	1	8.81102
Neutro	8	142284825	C	T	8:142284825:C:T	rs28608203	8:140829460-143829460	3	0.953173	1	0.999539
Neutro	9	2622146	ACGGCGGCGG	A	9:2622146:ACGGCGGCGG:A	rs555425887	9:0-6263176	5	0.720544	0.720127	19.1268
Neutro	9	4763368	C	A	9:4763368:C:A	rs409950	9:0-6263176	1	1	1	7.27673
Neutro	9	4763491	G	A	9:4763491:G:A	rs12005199	9:0-6263176	7	1	1	7.59346
Neutro	9	4984530	G	C	9:4984530:G:C	rs1887428	9:0-6263176	6	0.922851	0.997407	19.2579
Neutro	9	126985858	T	C	9:126985858:T:C	rs72759286	9:125476346-128476346	2	0.28625	0.532976	11.6082
Neutro	9	130759402	CT	C	9:130759402:CT:C	9:130759402:CT:C	9:129966489-132966489	2	0.904057	0.712485	0.398264
Neutro	9	131465481	C	G	9:131465481:C:G	rs13283282	9:129966489-132966489	1	0.335689	0.605584	16.1807
Neutro	9	135864513	C	T	9:135864513:C:T	rs150813342	9:134641870-137641870	2	1	1	0.186093
Neutro	10	28781367	G	A	10:28781367:G:A	rs2807742	10:27281367-30281367	1	0.248344	0.593522	3.81544
Neutro	10	73520632	A	C	10:73520632:A:C	rs3747869	10:68059409-75020632	1	0.991361	1	47.4127
Neutro	10	96039597	G	C	10:96039597:G:C	rs2274224	10:89505952-100594436	8	0.156204	0.873389	14.8247
Neutro	10	115719472	C	G	10:115719472:C:G	rs180943	10:114219472-117219472	1	0.661455	0.853405	3.7113
Neutro	11	308314	T	C	11:308314:T:C	rs14408	11:0-5355868	1	0.993001	1	12.3396
Neutro	11	2325427	T	C	11:2325427:T:C	rs61744929	11:0-5355868	3	0.994411	1	28.9051
Neutro	11	3855917	C	A	11:3855917:C:A	rs4397843	11:0-5355868	5	0.318555	0.500094	14.3033
Neutro	11	59852446	T	A	11:59852446:T:A	rs116009633	11:55425959-67263863	2	0.574007	0.534201	1.02158
Neutro	11	113958142	GT	G	11:113958142:GT:G	rs745502811	11:112486879-115486879	2	0.99977	1	3.15301
Neutro	11	113986879	A	G	11:113986879:A:G	rs238910	11:112486879-115486879	1	0.491411	0.532031	6.10293
Neutro	11	118086000	G	A	11:118086000:G:A	rs541897906	11:116581270-124019363	6	0.933071	0.989791	4.74849
Neutro	11	118081270	C	T	11:118081270:C:T	rs143034248	11:116581270-124019363	1	1	1	6.21224
Neutro	11	128328913	G	A	11:128328913:G:A	rs8705	11:124686312-129810346	1	0.24745	0.856862	12.2467
Neutro	12	51453366	A	C	12:51453366:A:C	rs3190077	12:49251299-55511487	4	0.164257	0.527949	8.0058
Neutro	12	52305786	C	T	12:52305786:C:T	rs1700159	12:49251299-55511487	3	0.435091	0.892573	36.2516
Neutro	12	54011729	A	G	12:54011729:A:G	rs181969679	12:49251299-55511487	2	0.44059	0.834887	18.4172
Neutro	12	69732105	T	C	12:69732105:T:C	rs4761234	12:68232105-71232105	1	0.209697	0.842659	29.5089
Neutro	12	69744014	C	A	12:69744014:C:A	rs1800973	12:68232105-71232105	2	0.961181	1	34.377
Neutro	12	112024096	G	A	12:112024096:G:A	rs540244401	12:110384608-113384608	2	0.84393	0.721762	0.570589
Neutro	12	111884608	T	C	12:111884608:T:C	rs3184504	12:110384608-113384608	1	0.880236	0.987659	15.458
Neutro	12	120109284	AGGCACCTCTTCACAGGAC	A	12:120109284:AGGCACCTCTTCACAGGAC:A	rs749140768	12:118609284-125361452	1	0.589511	0.589535	25.3011
Neutro	12	122219787	T	C	12:122219787:T:C	rs9165	12:118609284-125361452	3	0.99746	1	13.6184
Neutro	13	28604007	T	C	13:28604007:T:C	rs76428106	13:27104007-30104007	1	0.99998	1	0.186093
Neutro	13	113927208	G	T	13:113927208:G:T	rs9604045	13:112650850-115169878	2	0.99986	1	9.22184
Neutro	14	93118229	C	T	14:93118229:C:T	rs117068593	14:91603729-94603729	1	0.171167	0.715793	14.2567
Neutro	14	105760216	A	G	14:105760216:A:G	rs7148186	14:104137130-107137130	3	0.334959	0.554928	3.68475
Neutro	15	42229838	G	C	15:42229838:G:C	rs17687755	15:40756589-43756589	2	0.245395	0.664142	20.9719
Neutro	15	64672002	G	A	15:64672002:G:A	rs2062250	15:63172002-66172002	1	0.932989	0.996726	3.00826
Neutro	15	91427692	G	A	15:91427692:G:A	rs138682554	15:89912850-92912850	2	0.892867	0.976929	19.6382
Neutro	15	102068658	G	A	15:102068658:G:A	rs1037117	15:97702875-102531392	2	0.753495	0.792555	11.1552
Neutro	16	3746241	C	T	16:3746241:C:T	rs6500550	16:0-5246241	2	0.852164	0.850929	3.38648
Neutro	16	49885737	G	A	16:49885737:G:A	rs1362622	16:48385785-51385785	1	0.177627	0.658353	19.0258
Neutro	16	74597758	G	C	16:74597758:G:C	rs36026517	16:71394840-78736264	1	0.367317	0.545887	2.69852
Neutro	16	84582965	C	T	16:84582965:C:T	rs247826	16:84438595-87438595	4	0.697841	0.676089	2.18211
Neutro	16	85932652	C	T	16:85932652:C:T	rs56177354	16:84438595-87438595	5	0.99664	1	11.1827
Neutro	16	85980534	C	A	16:85980534:C:A	rs731708	16:84438595-87438595	2	0.823042	0.957129	3.79158
Neutro	16	86016328	C	T	16:86016328:C:T	rs11642657	16:84438595-87438595	3	1	1	23.3682
Neutro	17	1373518	T	C	17:1373518:T:C	rs9905106	17:505255-3505255	2	0.767651	0.976253	35.9008
Neutro	17	4741965	A	T	17:4741965:A:T	rs75572276	17:3822106-9242601	7	0.537639	0.55229	0.422974
Neutro	17	7240391	C	T	17:7240391:C:T	rs61759532	17:3822106-9242601	3	0.367446	0.834548	47.9255
Neutro	17	7366619	T	C	17:7366619:T:C	rs34914463	17:3822106-9242601	6	0.401355	0.944312	30.2777
Neutro	17	7742601	G	A	17:7742601:G:A	rs74480102	17:3822106-9242601	1	1	1	30.1095
Neutro	17	7766056	TA	T	17:7766056:TA:T	17:7766056:TA:T	17:3822106-9242601	4	0.0361048	0.66594	15.1996
Neutro	17	27653016	C	T	17:27653016:C:T	rs11653826	17:26709065-29709065	2	0.918788	0.873258	0.614219
Neutro	17	33814490	A	ACC	17:33814490:A:ACC	rs570622363	17:32314490-39675553	8	0.436024	0.535619	3.0586
Neutro	17	38173637	C	T	17:38173637:C:T	rs146890554	17:32314490-39675553	5	0.89736	0.978621	2.9527
Neutro	17	38172820	T	C	17:38172820:T:C	rs142286142	17:32314490-39675553	4	0.99992	1	4.56156
Neutro	17	38182081	A	G	17:38182081:A:G	rs7503939	17:32314490-39675553	2	0.421932	0.50093	6.6943
Neutro	17	41172481	G	T	17:41172481:G:T	rs28678167	17:39797755-45020675	3	0.697775	0.853861	7.48374
Neutro	17	44852612	A	C	17:44852612:A:C	rs62074125	17:39797755-45020675	4	0.238332	0.517253	26.8423
Neutro	17	55465771	C	T	17:55465771:C:T	rs17834140	17:54825771-59326731	5	0.169936	0.570371	9.71241
Neutro	17	56350196	G	A	17:56350196:G:A	rs119468010	17:54825771-59326731	3	0.787552	0.889941	17.5425
Neutro	17	56351017	C	T	17:56351017:C:T	rs149133270	17:54825771-59326731	6	0.983302	1	26.0804
Neutro	17	56356502	A	G	17:56356502:A:G	rs56378716	17:54825771-59326731	2	0.480854	0.973361	34.6183
Neutro	17	72744512	T	C	17:72744512:T:C	rs2384952	17:71244512-76210128	1	0.466359	0.581849	10.0065
Neutro	17	74477178	G	A	17:74477178:G:A	rs3809698	17:71244512-76210128	4	0.372483	0.509996	4.54333
Neutro	18	21619931	A	G	18:21619931:A:G	rs4800173	18:18210333-25090203	3	0.671454	0.748503	4.47001
Neutro	18	21857742	A	T	18:21857742:A:T	rs76786413	18:18210333-25090203	2	0.97628	1	0.995045
Neutro	18	43825539	T	TA	18:43825539:T:TA	rs5824619	18:40562380-45325539	2	0.405201	0.606285	2.00248
Neutro	18	51681686	TA	T	18:51681686:TA:T	18:51681686:TA:T	18:50244051-54898626	1	0.544073	0.568251	1.19065
Neutro	18	53398626	G	A	18:53398626:G:A	rs784256	18:50244051-54898626	2	0.594716	0.944638	2.47729
Neutro	18	60920854	C	T	18:60920854:C:T	rs17758695	18:59420854-62420854	1	0.995612	1	5.71033
Neutro	19	3203962	C	T	19:3203962:C:T	rs144284241	19:0-13421021	1	0.98632	1	1.21215
Neutro	19	7827830	G	A	19:7827830:G:A	rs571497	19:0-13421021	2	0.99995	1	1.21215
Neutro	19	10336115	A	C	19:10336115:A:C	rs8102623	19:0-13421021	10	0.96309	1	2.93407
Neutro	19	10347084	T	C	19:10347084:T:C	rs8108722	19:0-13421021	3	0.99712	1	13.3973
Neutro	19	18513594	T	C	19:18513594:T:C	rs1985157	19:17013594-20013594	1	0.53683	0.641053	6.09612
Neutro	19	19756073	AGCC	A	19:19756073:AGCC:A	19:19756073:AGCC:A	19:17013594-20013594	2	0.832926	0.989416	3.14111
Neutro	19	44153100	A	G	19:44153100:A:G	rs4760	19:42653100-47242094	1	1	1	3.88856
Neutro	19	45381305	CCTCCTCCT	C	19:45381305:CCTCCTCCT:C	19:45381305:CCTCCTCCT:C	19:42653100-47242094	5	0.858284	0.902294	1.90821
Neutro	19	45715680	T	C	19:45715680:T:C	rs11083767	19:42653100-47242094	3	0.297291	0.59594	5.9031
Neutro	19	45742094	G	A	19:45742094:G:A	rs11673093	19:42653100-47242094	2	0.231602	0.673995	4.53895
Neutro	20	1546742	T	A	20:1546742:T:A	rs2243602	20:46742-3046742	1	0.908415	0.966544	0.913352
Neutro	20	43042364	C	T	20:43042364:C:T	rs1800961	20:41542364-44542364	1	0.99999	1	43.6587
Neutro	20	47384301	C	A	20:47384301:C:A	rs149257976	20:45884301-48884301	1	0.59	0.84911	7.22845
Neutro	21	39859190	A	G	21:39859190:A:G	rs2212931	21:37232140-41967643	3	0.796353	0.655454	3.91674
Neutro	21	40467643	T	C	21:40467643:T:C	rs2836884	21:37232140-41967643	1	0.474211	0.535922	7.01855
Neutro	22	17586757	T	C	22:17586757:T:C	rs140221307	22:16646449-19646449	2	0.992421	1	6.79306
Neutro	22	18286672	T	C	22:18286672:T:C	rs369081	22:16646449-19646449	3	0.273744	0.709699	8.24073
Neutro	22	28761148	C	T	22:28761148:C:T	rs62237617	22:27261148-30261148	1	0.997651	1	4.69804
PP	1	6263792	A	G	1:6263792:A:G	rs11121483	1:5181275-13365804	5	0.52585	0.539043	1.72393
PP	1	9437151	C	G	1:9437151:C:G	rs12758001	1:5181275-13365804	2	0.026518	0.544078	44.3314
PP	1	10357806	G	C	1:10357806:G:C	rs112682076	1:5181275-13365804	6	0.352231	0.981106	29.8002
PP	1	10796547	G	A	1:10796547:G:A	rs17035646	1:5181275-13365804	3	0.59842	0.639136	3.7135
PP	1	11908146	C	G	1:11908146:C:G	rs41300100	1:5181275-13365804	9	0.99849	1	6.67633
PP	1	28793149	C	G	1:28793149:C:G	rs61748637	1:27234372-30234372	1	0.29437	0.761524	3.50052
PP	1	38458019	TC	T	1:38458019:TC:T	rs201741844	1:36958019-39958019	1	0.786944	0.782319	9.68041
PP	1	42359581	T	A	1:42359581:T:A	rs12403298	1:40863275-43863275	4	0.993302	1	0.48234
PP	1	56964310	C	CT	1:56964310:C:CT	rs559651197	1:55076924-58076924	2	0.71952	0.615134	1.72691
PP	1	113044328	G	T	1:113044328:G:T	rs10776752	1:111544328-114544328	1	0.399331	0.503099	1.8043
PP	1	176625729	G	A	1:176625729:G:A	rs12117554	1:175134724-180241565	1	0.252752	0.551431	1.96137
PP	1	219409319	G	T	1:219409319:G:T	rs140980364	1:218292380-221292380	2	0.547632	0.820806	10.959
PP	2	20878820	T	C	2:20878820:T:C	rs7255	2:18229725-21229725	2	0.99814	1	5.95689
PP	2	25194741	G	A	2:25194741:G:A	rs7593864	2:22489790-30120092	3	0.090469	0.512655	8.68853
PP	2	28620092	A	T	2:28620092:A:T	rs10188821	2:22489790-30120092	4	0.823368	0.926805	7.91956
PP	2	46363336	A	C	2:46363336:A:C	rs11690961	2:44863336-47863336	1	0.804832	0.584483	2.13149
PP	2	56102744	A	G	2:56102744:A:G	rs11899888	2:54602744-57602744	1	0.992713	1	2.90764
PP	2	145222038	A	G	2:145222038:A:G	rs13403907	2:143722038-146722038	1	0.835713	0.915133	5.32256
PP	2	164934709	G	A	2:164934709:G:A	rs34611819	2:163434709-166434709	1	0.271722	0.540006	0.997549
PP	2	169757541	G	A	2:169757541:G:A	rs573225	2:168253415-173912907	1	0.125627	0.514473	6.74005
PP	2	175529967	C	G	2:175529967:C:G	rs72914576	2:174029967-181293839	2	0.901421	0.917526	1.49748
PP	2	179721046	G	A	2:179721046:G:A	rs17362588	2:174029967-181293839	3	0.516255	0.986043	38.2461
PP	2	179770175	C	A	2:179770175:C:A	rs34883828	2:174029967-181293839	4	0.110102	0.635172	21.0486
PP	2	179793839	C	G	2:179793839:C:G	rs115150884	2:174029967-181293839	1	0.778662	0.601375	11.4782
PP	2	216300482	T	A	2:216300482:T:A	rs1250259	2:214800482-220684432	1	0.459417	0.90596	59.7289
PP	3	13826854	T	C	3:13826854:T:C	rs729639	3:13363636-16363636	2	0.656263	0.576266	0.926992
PP	3	14866331	T	A	3:14866331:T:A	rs60388387	3:13363636-16363636	1	0.314125	0.717959	8.42124
PP	3	38767315	T	C	3:38767315:T:C	rs6801957	3:35456349-40267315	2	0.165766	0.647291	17.0698
PP	3	66434643	T	C	3:66434643:T:C	rs2306272	3:62465093-67942545	1	0.0756953	0.728387	33.7682
PP	4	2668217	C	A	4:2668217:C:A	rs1290933	4:0-4951109	1	0.493198	0.811006	0.775496
PP	4	3451109	G	A	4:3451109:G:A	rs2498323	4:0-4951109	2	0.99971	1	5.44208
PP	4	54801228	T	G	4:54801228:T:G	rs60991988	4:53301228-56301228	1	0.61431	0.757309	2.44002
PP	4	100239319	T	C	4:100239319:T:C	rs1229984	4:98739319-101739319	1	1	1	6.57421
PP	4	124621650	T	C	4:124621650:T:C	rs890180	4:123103355-126103355	1	0.147328	0.744065	4.95276
PP	4	156391307	A	G	4:156391307:A:G	rs17033041	4:154901693-157901693	1	0.264129	0.746706	2.72606
PP	4	156403247	C	T	4:156403247:C:T	rs4691670	4:154901693-157901693	2	0.121236	0.581685	9.39441
PP	4	169726027	C	T	4:169726027:C:T	rs13129779	4:168226027-171226027	1	0.727068	0.585509	1.08028
PP	5	71135257	A	C	5:71135257:A:C	rs10052794	5:70044539-73044539	2	0.15437	0.588869	12.0536
PP	5	71544539	TTAAA	T	5:71544539:TTAAA:T	rs750838224	5:70044539-73044539	1	0.600332	0.791096	6.26282
PP	5	75003678	T	C	5:75003678:T:C	rs2307111	5:73503678-79328816	2	0.496627	0.88802	5.40042
PP	5	122682334	C	T	5:122682334:C:T	rs2303720	5:120981429-123981429	3	0.0835749	0.770638	26.5138
PP	5	158261163	C	T	5:158261163:C:T	rs17715065	5:154627004-159761163	1	0.870816	0.707673	2.85815
PP	6	7211818	G	A	6:7211818:G:A	rs1334576	6:6223962-9223962	3	0.411558	0.670452	7.94983
PP	6	7727271	G	A	6:7727271:G:A	rs111588693	6:6223962-9223962	1	0.159847	0.52599	22.6603
PP	6	7967946	C	T	6:7967946:C:T	rs1150893	6:6223962-9223962	5	0.959768	1	0.662833
PP	6	12903957	A	G	6:12903957:A:G	rs9349379	6:11403957-14403957	1	1	1	3.51972
PP	6	36817113	A	G	6:36817113:A:G	rs236352	6:35320565-38320565	1	0.448267	0.787975	16.0593
PP	6	43261734	T	TCAC	6:43261734:T:TCAC	rs148815161	6:41761734-44761734	1	0.29322	0.665993	24.7187
PP	6	55924005	C	T	6:55924005:C:T	rs115079907	6:52497693-59152631	3	1	1	0.520787
PP	6	55935568	C	A	6:55935568:C:A	rs200999181	6:52497693-59152631	2	0.99961	1	0.725066
PP	6	73661250	AC	A	6:73661250:AC:A	6:73661250:AC:A	6:71972914-74972914	2	0.430991	0.608569	2.18605
PP	6	121771621	A	T	6:121771621:A:T	rs7759673	6:120693876-123693876	3	0.267453	0.530833	2.52571
PP	6	143592386	A	G	6:143592386:A:G	rs1570350	6:142091821-145091821	1	0.368084	0.658135	15.0423
PP	6	169720237	T	C	6:169720237:T:C	rs9294987	6:168087103-171087103	3	0.567932	0.582822	1.15896
PP	7	16106953	A	G	7:16106953:A:G	rs12671580	7:14617030-20549388	2	0.0769852	0.903863	29.1942
PP	7	19049388	G	A	7:19049388:G:A	rs2107595	7:14617030-20549388	1	0.924026	0.997734	12.8886
PP	7	22766433	T	A	7:22766433:T:A	rs7802307	7:21266433-28720831	2	0.455448	0.519231	3.19645
PP	7	27220831	A	G	7:27220831:A:G	rs6461992	7:21266433-28720831	1	0.916682	0.977168	3.57246
PP	7	46010100	C	G	7:46010100:C:G	rs10260816	7:44510100-47510100	1	0.984936	1	0.862032
PP	7	73308350	G	A	7:73308350:G:A	rs6964590	7:71818286-74818286	1	0.428842	0.824052	14.7971
PP	7	92264410	T	C	7:92264410:T:C	rs2282978	7:88303412-93753972	1	0.223131	0.52091	14.0133
PP	7	100240191	A	G	7:100240191:A:G	rs4434553	7:97256839-101815517	1	0.255432	0.76674	50.8272
PP	7	106410777	G	A	7:106410777:G:A	rs12705390	7:104912082-107912082	1	0.377877	0.607131	1.25965
PP	8	42324765	T	C	8:42324765:T:C	rs2978456	8:40824765-43824765	1	0.992264	1	5.8063
PP	8	75736824	C	T	8:75736824:C:T	rs16938965	8:72518191-80310445	6	0.0786233	0.675493	13.2042
PP	8	76051869	T	G	8:76051869:T:G	rs991772	8:72518191-80310445	3	0.468402	0.518708	0.649827
PP	8	76591880	A	C	8:76591880:A:C	rs1449544	8:72518191-80310445	1	0.402905	0.611096	0.93284
PP	8	95272605	G	C	8:95272605:G:C	rs2170363	8:93772605-96772605	1	0.757862	0.725708	0.504297
PP	8	95264265	G	A	8:95264265:G:A	rs138582164	8:93772605-96772605	2	0.99988	1	1.25679
PP	8	120709336	T	C	8:120709336:T:C	rs562291939	8:118943755-121943755	2	0.659458	0.674182	0.194302
PP	8	140775689	GTCCCCTCC	G	8:140775689:GTCCCCTCC:G	8:140775689:GTCCCCTCC:G	8:139555724-142555724	2	0.503023	0.514733	0.665735
PP	9	139099073	A	G	9:139099073:A:G	rs3780190	9:134646597-140599073	2	0.599951	0.700747	2.41352
PP	10	18727959	C	G	10:18727959:C:G	rs12258967	10:17227959-22537294	1	0.98902	1	1.45399
PP	10	30317073	G	A	10:30317073:G:A	rs9337951	10:28817073-33789986	1	0.99998	1	2.52636
PP	10	31369709	T	G	10:31369709:T:G	rs11813059	10:28817073-33789986	2	0.905059	0.803518	0.198629
PP	10	96056629	C	A	10:96056629:C:A	rs11187844	10:94392788-97392788	2	0.99892	1	0.196372
PP	10	96071561	G	A	10:96071561:G:A	rs2077218	10:94392788-97392788	3	0.761849	0.704292	0.196372
PP	10	104958244	C	T	10:104958244:C:T	rs10883846	10:101052752-106459188	3	0.326056	0.567515	3.30734
PP	11	798254	C	A	11:798254:C:A	rs191701026	11:388614-3388614	4	0.346973	0.704942	4.83585
PP	11	956075	C	G	11:956075:C:G	rs117854205	11:388614-3388614	2	0.153235	0.513982	4.12549
PP	11	1888614	C	T	11:1888614:C:T	rs4980379	11:388614-3388614	1	0.718023	0.783433	1.67965
PP	11	30443248	G	A	11:30443248:G:A	rs11605215	11:28943248-31943248	1	0.747448	0.564039	1.0612
PP	11	45255926	C	T	11:45255926:C:T	rs3740781	11:43755926-53086235	2	0.907373	0.992756	12.418
PP	11	47676170	A	G	11:47676170:A:G	rs7107356	11:43755926-53086235	1	0.969264	1	0.186093
PP	11	69825414	A	G	11:69825414:A:G	rs72931748	11:68322136-71322136	1	0.338802	0.801813	1.84065
PP	11	89224477	G	A	11:89224477:G:A	rs2289124	11:87724477-90724477	1	0.946237	0.938909	6.53653
PP	11	100610546	T	C	11:100610546:T:C	rs604723	11:99081320-103603600	1	0.0326516	0.550088	15.7358
PP	11	107073286	A	G	11:107073286:A:G	rs11608075	11:105559979-108559979	1	0.0827953	0.50326	11.8517
PP	11	117267884	A	G	11:117267884:A:G	rs573455	11:115767884-118767884	1	0.998321	1	4.84056
PP	11	118266523	C	T	11:118266523:C:T	rs78799967	11:115767884-118767884	2	0.960308	1	1.31805
PP	11	130273230	A	T	11:130273230:A:T	rs11222084	11:128773230-131773230	1	1	1	12.9203
PP	11	130298447	C	T	11:130298447:C:T	rs903024	11:128773230-131773230	3	0.119178	0.522169	30.0515
PP	12	4384844	T	G	12:4384844:T:G	rs76895963	12:2884844-5884844	1	0.99982	1	16.5131
PP	12	20230639	A	G	12:20230639:A:G	rs10770612	12:18730639-26288339	1	1	1	8.30817
PP	12	20368269	T	C	12:20368269:T:C	rs60691990	12:18730639-26288339	5	0.325792	0.633484	0.656179
PP	12	20474260	CT	C	12:20474260:CT:C	12:20474260:CT:C	12:18730639-26288339	4	0.453463	0.582221	1.18905
PP	12	20579392	G	C	12:20579392:G:C	rs7488780	12:18730639-26288339	8	0.299373	0.901788	35.9411
PP	12	24770878	A	G	12:24770878:A:G	rs17287293	12:18730639-26288339	3	0.0807161	0.744357	7.93837
PP	12	53440779	C	T	12:53440779:C:T	rs73099903	12:52943741-55943741	2	0.338807	0.576746	7.11271
PP	12	89874816	CAGGGCCTAATTGTT	C	12:89874816:CAGGGCCTAATTGTT:C	12:89874816:CAGGGCCTAATTGTT:C	12:88526523-91526523	2	0.54894	0.644367	1.79993
PP	12	114837349	C	A	12:114837349:C:A	rs77357563	12:113337349-117913873	1	1	1	21.5028
PP	12	115108136	T	C	12:115108136:T:C	rs1061657	12:113337349-117913873	3	0.401203	0.723461	19.9798
PP	13	22314146	T	C	13:22314146:T:C	rs9506725	13:20047653-23047653	2	0.0955415	0.816152	8.91735
PP	13	47180671	G	A	13:47180671:G:A	rs7491248	13:45680671-48680671	1	0.903246	0.969358	5.78584
PP	13	110804809	G	A	13:110804809:G:A	rs650724	13:109292743-115136156	2	0.143818	0.617808	3.66813
PP	13	113636156	C	T	13:113636156:C:T	rs9549328	13:109292743-115136156	1	0.956323	1	1.94668
PP	13	115000650	G	T	13:115000650:G:T	rs7331680	13:109292743-115136156	3	0.209836	0.594203	5.73878
PP	14	23904988	C	T	14:23904988:C:T	rs2754171	14:22361811-25361811	2	0.470585	0.879899	17.8591
PP	14	23861811	A	G	14:23861811:A:G	rs365990	14:22361811-25361811	1	0.893595	0.993042	29.7166
PP	14	35885286	T	C	14:35885286:T:C	rs8018407	14:34371217-37371217	1	0.48618	0.836629	18.1836
PP	14	54400995	A	T	14:54400995:A:T	rs79726276	14:51861875-54861875	2	0.95859	1	0.781286
PP	14	73279420	T	C	14:73279420:T:C	rs4903064	14:71779420-76976468	1	0.429003	0.627444	3.37901
PP	14	92391955	G	A	14:92391955:G:A	rs8023114	14:90891471-95965413	1	0.408611	0.534557	2.30007
PP	14	92410261	G	C	14:92410261:G:C	rs72705373	14:90891471-95965413	3	0.502883	0.629042	3.75134
PP	14	100233353	C	T	14:100233353:C:T	rs11160546	14:97087866-107349540	2	0.147604	0.543082	11.2363
PP	14	102983857	G	A	14:102983857:G:A	rs11850701	14:97087866-107349540	5	0.762841	0.90371	6.29789
PP	14	103851775	C	T	14:103851775:C:T	rs11627567	14:97087866-107349540	3	0.177255	0.74601	60.0618
PP	15	62808539	C	T	15:62808539:C:T	rs956006	15:60009171-64874825	2	0.658695	0.716274	2.30001
PP	15	91427692	G	A	15:91427692:G:A	rs138682554	15:89928197-94746339	3	0.99949	1	19.6382
PP	15	93246339	G	A	15:93246339:G:A	rs893373	15:89928197-94746339	2	0.587197	0.561919	0.186093
PP	15	101718239	C	G	15:101718239:C:G	rs62621400	15:100218239-102531392	1	0.991864	1	55.5506
PP	16	69965021	C	T	16:69965021:C:T	rs77870048	16:68465021-73154365	1	0.977585	1	2.99977
PP	16	73094493	T	A	16:73094493:T:A	rs12444827	16:68465021-73154365	4	0.344074	0.512149	21.7946
PP	16	83045790	A	G	16:83045790:A:G	rs7500448	16:79330813-84545790	1	1	1	0.856162
PP	17	1357751	C	T	17:1357751:C:T	rs10852858	17:495611-3495611	2	0.432156	0.636175	3.08003
PP	17	1372839	C	T	17:1372839:C:T	rs61753655	17:495611-3495611	3	0.959026	1	36.1313
PP	17	7495378	GTC	G	17:7495378:GTC:G	17:7495378:GTC:G	17:6071752-9071752	5	0.680925	0.90681	4.25183
PP	17	7571752	T	G	17:7571752:T:G	rs78378222	17:6071752-9071752	1	1	1	9.79823
PP	17	30018284	A	G	17:30018284:A:G	rs57845808	17:28518284-31518284	1	0.71989	0.867558	1.05866
PP	17	41003048	CT	C	17:41003048:CT:C	17:41003048:CT:C	17:38888430-48384282	4	0.402801	0.867795	8.55792
PP	17	41004637	G	A	17:41004637:G:A	rs33986943	17:38888430-48384282	6	0.206901	0.610989	13.9427
PP	17	45013271	T	C	17:45013271:T:C	rs17608766	17:38888430-48384282	1	0.9915	1	24.5082
PP	18	34289285	G	T	18:34289285:G:T	rs61735998	18:32789285-35789285	1	0.96937	1	11.0699
PP	18	43097750	C	A	18:43097750:C:A	rs7236548	18:41597750-44597750	1	0.848024	0.62593	0.772185
PP	18	54578482	C	T	18:54578482:C:T	rs10048404	18:53078482-56078482	1	0.985608	1	10.3244
PP	19	1435771	G	A	19:1435771:G:A	rs3760994	19:661443-8755701	5	0.852421	0.959428	27.7779
PP	19	2161443	G	A	19:2161443:G:A	rs8102624	19:661443-8755701	1	0.99563	1	0.186093
PP	19	7231786	C	CT	19:7231786:C:CT	rs11453584	19:661443-8755701	3	0.740722	0.754363	2.72565
PP	19	11526765	G	T	19:11526765:G:T	rs167479	19:8831011-11831011	3	1	1	11.2068
PP	19	41117300	G	A	19:41117300:G:A	rs34093919	19:37741924-42567070	4	0.840822	0.990442	12.1393
PP	19	41858921	G	A	19:41858921:G:A	rs1800470	19:37741924-42567070	2	0.154349	0.872288	93.5059
PP	19	45411941	T	C	19:45411941:T:C	rs429358	19:43912079-46912079	3	0.734985	0.951045	5.21095
PP	19	45412079	C	T	19:45412079:C:T	rs7412	19:43912079-46912079	1	0.509766	0.90298	13.8368
PP	19	49605705	G	A	19:49605705:G:A	rs73046792	19:48105705-51105705	1	0.96779	1	1.26455
PP	19	57922317	C	T	19:57922317:C:T	rs140920986	19:56422317-59128983	1	0.919164	0.626888	2.52869
PP	20	10616382	G	T	20:10616382:G:T	rs78896696	20:5155395-12158882	4	0.468294	0.584179	22.2251
PP	20	10658882	G	C	20:10658882:G:C	rs6040076	20:5155395-12158882	1	0.938674	0.798065	0.196372
PP	20	19007099	C	T	20:19007099:C:T	rs17812022	20:17965089-20965089	2	0.85273	0.935331	1.25405
PP	20	31398876	A	G	20:31398876:A:G	rs8118663	20:29898876-35171141	1	0.492838	0.842439	4.97841
PP	20	42806362	G	C	20:42806362:G:C	rs6130557	20:41304581-44304581	1	0.150783	0.534925	6.13411
PP	21	35593827	G	A	21:35593827:G:A	rs28451064	21:34093827-37093827	1	0.230876	0.712933	5.94345
PP	21	35605863	C	T	21:35605863:C:T	rs149487184	21:34093827-37093827	2	0.992724	1	0.186093
PP	21	39819830	C	T	21:39819830:C:T	rs2836411	21:38483448-41483448	2	0.996561	1	11.3002
PP	21	39983448	C	T	21:39983448:C:T	rs117870289	21:38483448-41483448	1	0.69504	0.611821	0.410907
PrC	2	63277843	C	G	2:63277843:C:G	rs58235267	2:61777843-64777843	1	0.475897	0.969351	19.4786
PrC	3	170074517	G	C	3:170074517:G:C	rs78416326	3:168583629-171583629	1	0.238884	0.838326	22.3384
PrC	4	106065308	C	G	4:106065308:C:G	rs10007915	4:104616214-107616214	1	0.124074	0.53619	12.3173
PrC	5	1280028	G	A	5:1280028:G:A	rs2242652	5:0-2780028	1	0.976689	1	0.515868
PrC	5	1287194	G	A	5:1287194:G:A	rs2853677	5:0-2780028	3	0.997401	1	1.1858
PrC	8	128077146	G	A	8:128077146:G:A	rs77541621	8:126907443-129907443	2	1	1	0.802264
PrC	8	128103969	C	T	8:128103969:C:T	rs72725879	8:126907443-129907443	6	0.901882	0.848576	0.19509
PrC	8	128104117	A	G	8:128104117:A:G	rs183373024	8:126907443-129907443	3	0.990531	1	1.06769
PrC	8	128342866	A	G	8:128342866:A:G	rs17464492	8:126907443-129907443	5	0.329384	0.766547	8.2385
PrC	8	128413305	G	T	8:128413305:G:T	rs6983267	8:126907443-129907443	1	0.416484	0.796366	20.1035
PrC	8	128540776	C	G	8:128540776:C:G	rs12549761	8:126907443-129907443	8	0.772589	0.807193	0.757884
PrC	10	51549496	T	C	10:51549496:T:C	rs10993994	10:50049496-53049496	1	0.99978	1	3.32705
PrC	17	36103565	G	A	17:36103565:G:A	rs11263763	17:34603565-37603565	1	0.593149	0.787689	17.2741
PrC	22	43500212	G	T	22:43500212:G:T	rs5759167	22:42000212-45000212	1	0.959742	1	17.4844
P	1	1065296	T	C	1:1065296:T:C	rs4072537	1:0-2565296	1	0.995923	1	1.03377
P	1	21736019	T	A	1:21736019:T:A	rs149178797	1:20320042-23320042	4	0.50784	0.533788	0.186093
P	1	21820042	A	G	1:21820042:A:G	rs12132412	1:20320042-23320042	1	1	1	2.88915
P	1	21830340	T	C	1:21830340:T:C	rs56702468	1:20320042-23320042	10	0.38693	0.823129	3.49053
P	1	21890264	TTGA	T	1:21890264:TTGA:T	1:21890264:TTGA:T	1:20320042-23320042	3	0.45388	0.882528	21.0351
P	1	21889760	G	A	1:21889760:G:A	rs149344982	1:20320042-23320042	7	0.99999	1	31.1133
P	1	21890587	G	A	1:21890587:G:A	rs121918019	1:20320042-23320042	8	1	1	10.957
P	1	21922132	T	C	1:21922132:T:C	rs55722102	1:20320042-23320042	2	1	1	2.30462
P	1	21935492	C	T	1:21935492:C:T	rs61775976	1:20320042-23320042	6	0.989	1	1.63463
P	1	51760147	T	C	1:51760147:T:C	rs41287288	1:50260147-53260147	1	0.260788	0.769097	4.54552
P	1	78743005	T	A	1:78743005:T:A	rs71641333	1:77370285-80370285	1	0.419287	0.705904	3.17528
P	1	159558672	G	T	1:159558672:G:T	rs28383573	1:158050748-161050748	2	1	1	2.31422
P	1	234792421	T	G	1:234792421:T:G	rs17232373	1:233292421-236292421	1	0.331621	0.679901	14.1956
P	1	240586695	C	T	1:240586695:C:T	rs1414660	1:239081653-242081653	1	0.318035	0.842151	10.4897
P	2	158152917	T	C	2:158152917:T:C	rs79766504	2:156613579-159613579	2	0.99999	1	1.58894
P	2	187498107	T	C	2:187498107:T:C	rs9333289	2:186019338-189019338	1	0.244882	0.860425	24.7143
P	2	230108673	T	C	2:230108673:T:C	rs17321901	2:228611334-231611334	1	0.0551147	0.576511	11.7224
P	2	234296650	G	A	2:234296650:G:A	rs838718	2:232796650-235796650	1	0.996191	1	9.7203
P	2	234959642	C	T	2:234959642:C:T	rs34347825	2:232796650-235796650	2	0.99872	1	11.5168
P	3	121899848	C	T	3:121899848:C:T	rs7648041	3:120513465-123513465	6	0.809863	0.737407	0.186093
P	3	122003769	A	G	3:122003769:A:G	rs1042636	3:120513465-123513465	5	0.377392	0.870354	4.6123
P	3	122003757	G	T	3:122003757:G:T	rs1801725	3:120513465-123513465	1	0.280323	0.707683	5.50909
P	3	122000982	G	A	3:122000982:G:A	rs115230894	3:120513465-123513465	4	0.64818	0.938395	2.98571
P	3	122016281	T	C	3:122016281:T:C	rs17199211	3:120513465-123513465	3	0.891185	0.802922	0.58872
P	3	188400557	C	T	3:188400557:C:T	rs56328339	3:186900557-189900557	1	0.945115	0.988781	2.88629
P	5	14738965	A	G	5:14738965:A:G	rs111686785	5:13469682-16469682	5	0.735132	0.565149	0.647439
P	5	14751305	C	T	5:14751305:C:T	rs146886108	5:13469682-16469682	2	0.778235	0.99343	49.1927
P	5	14984386	G	T	5:14984386:G:T	rs150172506	5:13469682-16469682	4	0.219804	0.583366	2.94887
P	5	14984284	A	G	5:14984284:A:G	rs138831391	5:13469682-16469682	3	0.996751	1	5.91745
P	5	176511670	ATATATATT	A	5:176511670:ATATATATT:A	5:176511670:ATATATATT:A	5:175299992-178299992	4	0.357716	0.602763	15.181
P	5	176813232	GGTCCCCAAGCTGCGCCAGGCT	G	5:176813232:GGTCCCCAAGCTGCGCCAGGCT:G	5:176813232:GGTCCCCAAGCTGCGCCAGGCT:G	5:175299992-178299992	3	0.639542	0.804734	6.49881
P	5	176799992	T	C	5:176799992:T:C	rs10051765	5:175299992-178299992	1	0.760828	0.800187	7.14479
P	6	45726651	G	A	6:45726651:G:A	rs114452221	6:43147753-46147753	2	0.232285	0.587916	2.06864
P	6	132049657	C	A	6:132049657:C:A	rs453639	6:130549657-137590153	1	1	1	10.0389
P	7	17287998	A	G	7:17287998:A:G	rs2106727	7:15784577-21551287	2	0.202714	0.663503	9.45711
P	7	20051287	C	T	7:20051287:C:T	rs13328356	7:15784577-21551287	1	0.818765	0.936964	0.511949
P	8	8191951	C	CA	8:8191951:C:CA	rs11373012	8:6691951-13395484	1	0.678133	0.69214	3.25878
P	8	72518983	A	C	8:72518983:A:C	rs1544843	8:71007296-74007296	1	0.0829319	0.52274	4.04222
P	8	82670771	G	A	8:82670771:G:A	rs35094336	8:81170771-84170771	1	0.149277	0.970603	39.4199
P	9	14020436	C	A	9:14020436:C:A	rs10115804	9:12520436-15520436	1	0.871572	0.92475	0.332788
P	9	71177932	AT	A	9:71177932:AT:A	9:71177932:AT:A	9:69917662-72917662	2	0.519881	0.524743	2.34362
P	9	77499796	T	C	9:77499796:T:C	rs11144134	9:75999796-78999796	1	0.910549	0.889613	0.191341
P	9	129294471	A	G	9:129294471:A:G	rs10739679	9:127800073-130800073	1	0.198743	0.507855	13.6788
P	10	9329035	AT	A	10:9329035:AT:A	10:9329035:AT:A	10:7829356-10829356	3	0.969052	1	0.245439
P	10	101829514	C	T	10:101829514:C:T	rs61751507	10:100312499-103312499	1	0.135476	0.88896	38.0144
P	10	105128739	A	AT	10:105128739:A:AT	rs34262432	10:103557561-106557561	1	0.18608	0.670475	16.4704
P	11	11429114	A	G	11:11429114:A:G	rs56401410	11:9931043-15050220	1	0.0825298	0.513549	2.57162
P	11	30749090	T	C	11:30749090:T:C	rs963837	11:29307171-32307171	2	0.919079	0.963026	1.42946
P	11	30749169	T	C	11:30749169:T:C	rs369062552	11:29307171-32307171	3	0.93382	0.917664	0.686117
P	11	95308854	T	A	11:95308854:T:A	rs11021221	11:93798600-96798600	1	0.193432	0.642485	6.73837
P	12	4467921	A	G	12:4467921:A:G	rs12823931	12:3106168-6106168	8	0.977821	1	0.976026
P	12	4486891	T	C	12:4486891:T:C	rs61909254	12:3106168-6106168	2	0.99983	1	0.196372
P	12	4539381	C	G	12:4539381:C:G	rs11608707	12:3106168-6106168	3	0.242179	0.510965	0.605505
P	12	4548426	G	A	12:4548426:G:A	rs17177298	12:3106168-6106168	6	1	1	1.74318
P	12	4596782	T	C	12:4596782:T:C	rs71579224	12:3106168-6106168	4	0.230256	0.889714	5.18372
P	12	4580488	G	A	12:4580488:G:A	rs11063179	12:3106168-6106168	7	0.99742	1	0.196372
P	12	4606168	T	A	12:4606168:T:A	rs2970818	12:3106168-6106168	1	1	1	0.190696
P	12	4654860	G	A	12:4654860:G:A	rs11063223	12:3106168-6106168	10	0.915832	0.927239	0.935821
P	12	108985945	A	G	12:108985945:A:G	rs7975237	12:105850167-115063105	3	0.19942	0.663071	14.5387
P	12	111884608	T	C	12:111884608:T:C	rs3184504	12:105850167-115063105	2	0.244637	0.696887	15.458
P	12	113568334	A	G	12:113568334:A:G	rs2305910	12:105850167-115063105	4	0.365298	0.884782	2.53752
P	12	121416864	C	T	12:121416864:C:T	rs1800574	12:119916864-125060731	1	0.948949	0.990307	31.2091
P	12	123519112	G	A	12:123519112:G:A	rs17884869	12:119916864-125060731	4	0.99841	1	19.1697
P	13	33509030	G	T	13:33509030:G:T	rs7324259	13:32009030-35009030	1	0.984368	1	0.186093
P	14	23779877	C	A	14:23779877:C:A	rs3210043	14:22274916-25274916	2	0.0816989	0.539647	37.2861
P	15	60883281	C	A	15:60883281:C:A	rs339969	15:59383281-62383281	1	0.583232	0.941326	43.7718
P	15	75079474	G	A	15:75079474:G:A	rs34933034	15:73579474-76579474	1	0.99994	1	40.395
P	16	4016676	A	G	16:4016676:A:G	rs2230742	16:2516676-5516676	1	0.393004	0.612154	5.82961
P	16	16232138	C	T	16:16232138:C:T	rs45623833	16:14759596-17759596	2	0.405242	0.557455	1.9025
P	16	16259596	G	A	16:16259596:G:A	rs41278174	16:14759596-17759596	1	0.998271	1	30.5928
P	16	49888931	T	C	16:49888931:T:C	rs9745989	16:48388931-51388931	1	0.18059	0.533779	7.83337
P	16	73024276	C	T	16:73024276:C:T	rs1858800	16:71524276-74524276	1	0.737912	0.940229	16.3286
P	16	79931720	T	A	16:79931720:T:A	rs4077451	16:78218917-81218917	2	0.0760989	0.788771	12.5634
P	17	1618363	T	C	17:1618363:T:C	rs11078597	17:118363-3118363	1	1	1	16.1496
P	17	7187123	T	C	17:7187123:T:C	rs5435	17:5687123-11531823	2	0.564124	0.504305	3.67969
P	17	59206412	C	A	17:59206412:C:A	rs111581093	17:57496208-62476232	3	0.235341	0.746469	10.5434
P	17	76930571	C	A	17:76930571:C:A	rs7213976	17:75430571-78430571	1	0.408953	0.960658	37.395
P	19	3069499	C	T	19:3069499:C:T	rs139796809	19:1569499-4569499	1	0.883149	0.723482	0.186093
P	19	3102748	G	T	19:3102748:G:T	rs308032	19:1569499-4569499	2	0.4523	0.605384	1.60346
P	19	14172921	A	T	19:14172921:A:T	rs10415758	19:12672921-15672921	1	0.6289	0.748603	16.7628
P	19	17504801	G	A	19:17504801:G:A	rs34466478	19:16004801-19004801	1	0.440618	0.607252	3.72457
P	19	18589943	C	T	19:18589943:C:T	rs11670056	19:16004801-19004801	2	0.311874	0.522826	6.19038
P	19	35537706	G	A	19:35537706:G:A	rs41523449	19:34162844-37162844	2	0.645707	0.681795	1.36227
P	19	38810744	C	G	19:38810744:C:G	rs142888784	19:37317628-40317628	2	0.96376	1	70.2413
P	19	38817628	G	A	19:38817628:G:A	rs35496032	19:37317628-40317628	1	0.997991	1	18.0973
P	20	39344272	G	A	20:39344272:G:A	rs3091842	20:38332628-41332628	2	1	1	3.52863
P	20	39390044	A	AT	20:39390044:A:AT	rs73623228	20:38332628-41332628	3	0.994962	1	1.86042
P	20	39832628	T	C	20:39832628:T:C	rs17265513	20:38332628-41332628	1	0.687788	0.984041	47.287
P	20	45575431	C	T	20:45575431:C:T	rs6124902	20:44069796-47069796	1	0.267623	0.61712	1.44023
P	20	52790786	T	G	20:52790786:T:G	rs2762943	20:51231402-54231402	2	0.709109	0.914596	3.90075
P	22	37462936	A	G	22:37462936:A:G	rs855791	22:37099857-40099857	2	0.244467	0.89862	28.1271
RA	1	114377568	A	G	1:114377568:A:G	rs2476601	1:112877568-115877568	1	0.580183	0.822378	15.9168
RBC	1	2996602	T	C	1:2996602:T:C	rs1569419	1:2191528-5191528	2	0.99982	1	5.42893
RBC	1	3691528	A	G	1:3691528:A:G	rs1175550	1:2191528-5191528	1	0.938645	0.987245	1.63062
RBC	1	10338204	C	T	1:10338204:C:T	rs41274456	1:8838204-14161421	3	0.527945	0.585186	4.35638
RBC	1	12661421	G	C	1:12661421:G:C	rs12136952	1:8838204-14161421	1	0.907952	0.944473	4.88041
RBC	1	20915701	A	C	1:20915701:A:C	rs2072671	1:19727005-27652081	6	0.820972	0.95946	20.8384
RBC	1	23851787	G	A	1:23851787:G:A	rs3218148	1:19727005-27652081	1	0.13061	0.635899	35.1207
RBC	1	26146514	G	C	1:26146514:G:C	rs1127818	1:19727005-27652081	2	0.157482	0.576214	21.1218
RBC	1	31572571	T	C	1:31572571:T:C	rs6687993	1:30072571-35289968	1	0.324008	0.560365	1.63496
RBC	1	46441649	CT	C	1:46441649:CT:C	1:46441649:CT:C	1:42580009-49448798	1	0.879831	0.891131	1.61316
RBC	1	47974123	C	T	1:47974123:C:T	rs61784835	1:42580009-49448798	6	0.757371	0.852345	9.59545
RBC	1	48022107	C	T	1:48022107:C:T	rs56011044	1:42580009-49448798	4	0.429543	0.732114	3.2902
RBC	1	62902874	A	G	1:62902874:A:G	rs646179	1:61402874-64402874	1	0.509782	0.84337	20.5109
RBC	1	118251143	C	T	1:118251143:C:T	rs10923397	1:116655145-121766903	3	0.99991	1	0.854537
RBC	1	154976518	A	G	1:154976518:A:G	rs113405739	1:153678782-162994322	2	0.15163	0.762162	65.0364
RBC	1	155178782	A	T	1:155178782:A:T	rs760077	1:153678782-162994322	1	0.86439	0.92151	34.9555
RBC	1	155261709	G	A	1:155261709:G:A	rs116100695	1:153678782-162994322	5	0.96421	1	68.8725
RBC	1	156891504	AACACACACAC	A	1:156891504:AACACACACAC:A	1:156891504:AACACACACAC:A	1:153678782-162994322	6	0.98975	1	0.434994
RBC	1	158597507	G	C	1:158597507:G:C	rs3737515	1:153678782-162994322	3	0.032941	0.547152	30.7264
RBC	1	158637728	T	C	1:158637728:T:C	rs148912436	1:153678782-162994322	9	0.49862	0.98047	36.8335
RBC	1	161494322	A	C	1:161494322:A:C	rs9427403	1:153678782-162994322	7	0.97603	1	10.1689
RBC	1	179974008	G	T	1:179974008:G:T	rs12137828	1:178474008-181474008	1	0.995962	1	0.317946
RBC	1	198613955	T	A	1:198613955:T:A	rs1326269	1:197510721-200510721	3	0.995791	1	1.39136
RBC	1	199010721	C	T	1:199010721:C:T	rs1434282	1:197510721-200510721	1	0.972736	1	20.9787
RBC	1	200042031	T	C	1:200042031:T:C	rs3828112	1:197510721-200510721	4	0.0463825	0.582752	8.97031
RBC	1	203281175	G	C	1:203281175:G:C	rs17534202	1:202167409-206716573	3	0.99985	1	26.6673
RBC	1	213966887	T	C	1:213966887:T:C	rs10494964	1:208400609-215680721	3	0.99834	1	31.0028
RBC	1	214723168	G	T	1:214723168:G:T	rs4072932	1:208400609-215680721	5	0.156623	0.625598	6.40938
RBC	1	217435299	G	A	1:217435299:G:A	rs17045771	1:215936181-220974528	1	0.086604	0.72191	5.44287
RBC	1	231037165	AT	A	1:231037165:AT:A	1:231037165:AT:A	1:228259448-233062228	5	0.69335	0.53634	2.31838
RBC	1	231562228	A	G	1:231562228:A:G	rs61835223	1:228259448-233062228	1	0.892054	0.52164	3.50081
RBC	1	234734956	C	T	1:234734956:C:T	rs10910476	1:233234956-236234956	1	0.600384	0.747592	11.132
RBC	1	248039451	C	T	1:248039451:C:T	rs3811444	1:246539451-249250621	1	1	1	4.95005
RBC	2	25518862	G	A	2:25518862:G:A	rs7587636	2:22438883-29279565	5	0.481917	0.566382	5.68232
RBC	2	43453721	G	A	2:43453721:G:A	rs112694524	2:41923895-47860907	7	0.35938	0.821434	44.7389
RBC	2	46270378	G	C	2:46270378:G:C	rs1470597	2:41923895-47860907	8	0.0832	0.583338	19.0959
RBC	2	46293826	C	T	2:46293826:C:T	rs114948639	2:41923895-47860907	2	1	1	16.626
RBC	2	46355051	A	C	2:46355051:A:C	rs4953318	2:41923895-47860907	1	0.99813	1	2.15231
RBC	2	46365920	G	A	2:46365920:G:A	rs12992366	2:41923895-47860907	3	0.99809	1	1.83889
RBC	2	46425121	T	C	2:46425121:T:C	rs281485	2:41923895-47860907	4	0.50068	0.914952	2.03273
RBC	2	47030363	A	G	2:47030363:A:G	rs17773190	2:41923895-47860907	5	0.99994	1	3.00287
RBC	2	60629438	TAC	T	2:60629438:TAC:T	2:60629438:TAC:T	2:57479879-63786552	1	0.923402	0.965052	0.580686
RBC	2	60718043	T	G	2:60718043:T:G	rs1427407	2:57479879-63786552	2	0.99974	1	10.0559
RBC	2	65639280	G	GAAAGAA	2:65639280:G:GAAAGAA	rs371767730	2:64139280-67139280	1	0.781255	0.785297	2.94242
RBC	2	111807677	G	A	2:111807677:G:A	rs2009581	2:110667931-115457180	8	0.80881	0.959366	2.91646
RBC	2	111878227	G	A	2:111878227:G:A	rs7582030	2:110667931-115457180	6	0.167011	0.835055	18.8217
RBC	2	111923737	C	T	2:111923737:C:T	rs144847549	2:110667931-115457180	9	0.561581	0.75286	13.2946
RBC	2	112145488	G	T	2:112145488:G:T	rs142118720	2:110667931-115457180	3	0.99769	1	0.196372
RBC	2	112167931	T	C	2:112167931:T:C	rs62160676	2:110667931-115457180	1	1	1	3.32406
RBC	2	112250758	G	A	2:112250758:G:A	rs138308793	2:110667931-115457180	2	0.508241	0.507302	2.37277
RBC	2	120848049	C	T	2:120848049:C:T	rs28930677	2:120485759-123485759	2	0.992954	1	33.8057
RBC	2	121985759	C	T	2:121985759:C:T	rs34773350	2:120485759-123485759	1	0.0990022	0.758749	9.4633
RBC	2	165528624	G	T	2:165528624:G:T	rs1128249	2:164028876-167028876	1	0.213979	0.68177	14.0458
RBC	2	176974104	G	T	2:176974104:G:T	rs863678	2:173356492-178474104	1	1	1	54.9316
RBC	2	218797766	G	A	2:218797766:G:A	rs11898315	2:218043277-221043277	2	0.208448	0.532169	24.1824
RBC	2	241510903	G	A	2:241510903:G:A	rs78909033	2:240010903-243010903	1	1	1	1.39195
RBC	3	16907433	G	T	3:16907433:G:T	rs6787413	3:10879351-18426060	6	0.622514	0.705362	6.23493
RBC	3	16970938	A	G	3:16970938:A:G	rs9821630	3:10879351-18426060	5	0.99998	1	5.23431
RBC	3	17098399	A	G	3:17098399:A:G	rs116577908	3:10879351-18426060	3	0.99997	1	1.10939
RBC	3	37919762	C	G	3:37919762:C:G	rs78192244	3:36419762-39419762	1	0.485123	0.806521	2.19441
RBC	3	71256309	C	T	3:71256309:C:T	rs17699658	3:68370063-71370063	2	0.772912	0.988213	7.28066
RBC	3	101136402	G	C	3:101136402:G:C	rs9859077	3:99636402-102636402	1	0.524814	0.870319	5.5586
RBC	3	133476769	C	T	3:133476769:C:T	rs150854910	3:131976769-134976769	1	1	1	1.93152
RBC	3	134138776	G	A	3:134138776:G:A	rs115393837	3:131976769-134976769	3	0.980517	1	0.411292
RBC	3	141248515	A	G	3:141248515:A:G	rs79308158	3:140795368-143795368	3	0.940809	0.885321	4.89396
RBC	3	169096900	C	T	3:169096900:C:T	rs1290784	3:167600117-170600117	1	0.133309	0.527135	2.9835
RBC	3	184039666	A	G	3:184039666:A:G	rs2178403	3:182545799-185545799	1	0.147812	0.675669	27.8297
RBC	3	194506427	G	A	3:194506427:G:A	rs9823829	3:194332147-197332147	4	0.901183	0.903316	1.81744
RBC	3	195841880	C	G	3:195841880:C:G	rs6583291	3:194332147-197332147	6	0.99653	1	2.81438
RBC	4	23743450	T	C	4:23743450:T:C	rs16874072	4:22259778-25259778	1	0.0772502	0.55895	15.7934
RBC	4	39377405	C	A	4:39377405:C:A	rs13123782	4:37878458-40878458	2	0.126455	0.633045	12.8971
RBC	4	55347148	C	T	4:55347148:C:T	rs12646639	4:53908875-56908875	2	0.104313	0.582874	3.60691
RBC	4	55408875	A	T	4:55408875:A:T	rs218264	4:53908875-56908875	1	1	1	4.01523
RBC	4	55408999	T	C	4:55408999:T:C	rs218265	4:53908875-56908875	4	1	1	4.66878
RBC	4	55812079	G	A	4:55812079:G:A	rs62306367	4:53908875-56908875	3	0.992031	1	1.55686
RBC	4	77410318	C	A	4:77410318:C:A	rs4859682	4:75910318-85353986	1	0.273776	0.561379	3.00159
RBC	4	89752276	G	A	4:89752276:G:A	rs57400569	4:86561353-91308058	2	0.0736214	0.742814	17.4985
RBC	4	100239319	T	C	4:100239319:T:C	rs1229984	4:98739319-104688709	3	0.993781	1	6.57421
RBC	4	103188709	C	T	4:103188709:C:T	rs13107325	4:98739319-104688709	1	0.887636	0.998926	29.1662
RBC	4	146055117	T	C	4:146055117:T:C	rs11545157	4:143525810-146525810	2	0.112817	0.535153	11.2053
RBC	5	1104938	C	T	5:1104938:C:T	rs35188965	5:0-2784135	2	0.99981	1	13.4095
RBC	5	1282319	C	A	5:1282319:C:A	rs7726159	5:0-2784135	1	0.558097	0.783664	1.2254
RBC	5	1287194	G	A	5:1287194:G:A	rs2853677	5:0-2784135	3	0.99995	1	1.1858
RBC	5	52193442	A	G	5:52193442:A:G	rs77853563	5:51263859-54263859	2	0.70471	0.570902	0.965852
RBC	5	68922087	T	G	5:68922087:T:G	rs4958935	5:66108714-71103488	2	0.784187	0.922273	0.522525
RBC	5	75996909	G	A	5:75996909:G:A	rs34592828	5:74496909-77496909	1	0.954356	1	10.1462
RBC	5	88111209	C	G	5:88111209:C:G	rs244760	5:84994363-89691635	2	0.453202	0.601629	15.3329
RBC	5	88139622	CT	C	5:88139622:CT:C	5:88139622:CT:C	5:84994363-89691635	1	0.937767	0.868782	1.17113
RBC	5	150036119	A	G	5:150036119:A:G	rs41364946	5:146370889-151536119	2	0.722771	0.960766	38.2808
RBC	5	154353012	A	G	5:154353012:A:G	rs13165424	5:152853012-160904471	1	0.828825	0.951433	3.42815
RBC	5	172198287	GT	G	5:172198287:GT:G	5:172198287:GT:G	5:171858154-174858154	4	0.976528	1	9.32189
RBC	6	2039044	T	C	6:2039044:T:C	rs9503077	6:550791-3550791	1	0.184101	0.524357	2.33831
RBC	6	21384613	A	G	6:21384613:A:G	rs9466056	6:20222970-23222970	3	0.103292	0.51973	12.1721
RBC	6	109625879	G	A	6:109625879:G:A	rs1546723	6:108125879-112958991	1	0.696001	0.943319	4.25229
RBC	6	119215902	C	G	6:119215902:C:G	rs147886588	6:117715902-123286327	3	0.280269	0.95865	36.7469
RBC	6	135414793	A	G	6:135414793:A:G	rs9494139	6:133918635-136918635	4	0.31573	0.719467	10.8695
RBC	6	135418635	C	T	6:135418635:C:T	rs7775698	6:133918635-136918635	1	0.99923	1	0.311809
RBC	6	139841653	T	C	6:139841653:T:C	rs607203	6:138344429-141344429	2	0.0849128	0.531077	2.7128
RBC	6	139840693	A	C	6:139840693:A:C	rs592423	6:138344429-141344429	1	0.398875	0.628361	3.6532
RBC	6	164478388	C	A	6:164478388:C:A	rs381500	6:162978388-171115067	1	1	1	0.267991
RBC	6	170563106	A	C	6:170563106:A:C	rs2860300	6:162978388-171115067	4	0.918352	0.85359	0.574244
RBC	7	656936	CTT	C	7:656936:CTT:C	7:656936:CTT:C	7:0-2786192	2	0.629572	0.709936	4.48056
RBC	7	1286567	G	T	7:1286567:G:T	rs62435145	7:0-2786192	1	0.500617	0.784132	19.2821
RBC	7	2296552	A	G	7:2296552:A:G	rs144787122	7:0-2786192	3	0.75487	0.772351	19.2821
RBC	7	5231628	G	A	7:5231628:G:A	rs6463311	7:3731628-8234141	1	0.467004	0.509439	1.42137
RBC	7	6746738	T	C	7:6746738:T:C	rs9639027	7:3731628-8234141	2	0.0950327	0.579013	10.1414
RBC	7	27206688	T	G	7:27206688:T:G	rs11773804	7:23973913-28706688	1	0.629058	0.727505	30.4205
RBC	7	50427982	G	A	7:50427982:G:A	rs6592965	7:48927982-51927982	1	1	1	17.0501
RBC	7	92273578	C	T	7:92273578:C:T	rs10225965	7:90083334-93083334	2	0.564924	0.597376	3.82936
RBC	7	100225193	G	A	7:100225193:G:A	rs41295912	7:97179641-101778282	5	0.75585	0.954622	10.6336
RBC	7	100240296	A	G	7:100240296:A:G	rs2075672	7:97179641-101778282	10	0.555	0.885367	10.4761
RBC	7	100309180	A	G	7:100309180:A:G	rs143593369	7:97179641-101778282	2	1	1	11.2794
RBC	7	100314474	C	T	7:100314474:C:T	rs149823406	7:97179641-101778282	4	1	1	0.763789
RBC	7	100319633	G	A	7:100319633:G:A	rs62483572	7:97179641-101778282	3	0.97825	1	46.6842
RBC	7	101231632	G	A	7:101231632:G:A	rs55995100	7:97179641-101778282	7	0.41473	0.755575	4.74586
RBC	7	130576446	T	C	7:130576446:T:C	rs9649546	7:129076446-132076446	3	0.478052	0.687443	10.0415
RBC	7	151413194	T	C	7:151413194:T:C	rs10224210	7:149913194-152913194	1	0.388657	0.54621	2.10473
RBC	8	23423669	A	G	8:23423669:A:G	rs2942194	8:20267275-27780815	2	0.0207254	0.54957	51.7195
RBC	8	41540828	T	C	8:41540828:T:C	rs72638978	8:38545119-43947748	3	0.844337	0.809399	3.52479
RBC	8	106581528	A	T	8:106581528:A:T	rs6993770	8:101167411-109901111	2	0.256935	0.606255	3.84527
RBC	8	126500031	C	G	8:126500031:C:G	rs28601761	8:125000031-128000031	1	0.976402	1	0.191848
RBC	8	130604563	G	A	8:130604563:G:A	rs13277237	8:129124105-132124105	1	0.0284697	0.567875	15.3905
RBC	9	2623615	G	A	9:2623615:G:A	rs7032549	9:1123615-7858849	5	0.98933	1	9.96817
RBC	9	4118111	G	T	9:4118111:G:T	rs6415788	9:1123615-7858849	2	1	1	10.5563
RBC	9	4763368	C	A	9:4763368:C:A	rs409950	9:1123615-7858849	9	0.97862	1	7.27673
RBC	9	4763491	G	A	9:4763491:G:A	rs12005199	9:1123615-7858849	8	0.99997	1	7.59346
RBC	9	4849647	T	C	9:4849647:T:C	rs17803780	9:1123615-7858849	1	0.22551	0.588995	6.58312
RBC	9	4984530	G	C	9:4984530:G:C	rs1887428	9:1123615-7858849	7	0.9433	0.998639	19.2579
RBC	9	5081828	G	C	9:5081828:G:C	rs150221602	9:1123615-7858849	6	0.98933	1	9.72197
RBC	9	13976285	G	A	9:13976285:G:A	rs17278406	9:12476285-15476285	1	0.991174	1	3.00465
RBC	9	32418353	C	T	9:32418353:C:T	rs41305321	9:30931931-33931931	3	0.983776	1	1.59519
RBC	9	114663385	T	C	9:114663385:T:C	rs148125759	9:113418163-116418163	2	0.337545	0.629646	8.30998
RBC	9	116360441	G	A	9:116360441:G:A	rs35451522	9:113418163-116418163	5	0.472443	0.609926	6.09921
RBC	9	130628500	C	T	9:130628500:C:T	rs72752884	9:129128500-132128500	1	0.899471	0.900315	0.492283
RBC	9	135860412	G	A	9:135860412:G:A	rs73660574	9:134639907-137639907	4	0.987031	1	2.22151
RBC	9	136130855	TTCTG	T	9:136130855:TTCTG:T	9:136130855:TTCTG:T	9:134639907-137639907	2	0.664443	0.693689	0.494621
RBC	9	136139907	GAAACTGCC	G	9:136139907:GAAACTGCC:G	rs782134971	9:134639907-137639907	1	0.875069	0.817604	0.425311
RBC	9	140100317	C	G	9:140100317:C:G	9:140100317:C:G	9:138600317-141213431	1	0.842414	0.879173	4.04186
RBC	10	3886904	A	G	10:3886904:A:G	rs61828723	10:0-5386904	1	0.99914	1	2.31852
RBC	10	13737768	C	T	10:13737768:C:T	rs11258533	10:12237768-15237768	1	0.68859	0.738132	1.77758
RBC	10	45406608	T	C	10:45406608:T:C	rs2281841	10:43906608-46906608	1	0.0500054	0.513007	20.8853
RBC	10	45950055	T	C	10:45950055:T:C	rs116840852	10:43906608-46906608	5	0.0931476	0.532385	22.5905
RBC	10	47541708	G	A	10:47541708:G:A	rs74622866	10:46911796-49911796	2	0.976027	1	0.196372
RBC	10	48411796	G	T	10:48411796:G:T	rs34130368	10:46911796-49911796	1	0.99982	1	2.96782
RBC	10	71094504	T	C	10:71094504:T:C	rs17476364	10:69594504-72594504	1	0.99971	1	6.9684
RBC	10	89745814	G	A	10:89745814:G:A	rs644205	10:88245814-93016826	1	0.99983	1	0.196372
RBC	10	103872328	A	T	10:103872328:A:T	rs371494041	10:99805342-107139241	3	0.246736	0.853543	17.5486
RBC	10	126658075	G	A	10:126658075:G:A	rs11245450	10:125158075-128158075	1	0.626618	0.657846	2.6432
RBC	11	186450	G	C	11:186450:G:C	rs11245982	11:0-3822136	3	0.965404	1	0.556231
RBC	11	308290	T	C	11:308290:T:C	rs1058900	11:0-3822136	4	0.338326	0.595563	12.0221
RBC	11	8736695	T	C	11:8736695:T:C	rs10840114	11:7147090-11695282	3	0.99005	1	27.8301
RBC	11	19250164	C	A	11:19250164:C:A	rs10500844	11:15164123-20750164	1	0.93498	0.99193	4.51445
RBC	11	30749090	T	C	11:30749090:T:C	rs963837	11:29451674-37958997	3	0.960901	1	1.42946
RBC	11	30749171	GTTCCCGCTCTGTAACTTATCAAC	G	11:30749171:GTTCCCGCTCTGTAACTTATCAAC:G	11:30749171:GTTCCCGCTCTGTAACTTATCAAC:G	11:29451674-37958997	4	0.98268	1	1.03985
RBC	11	33913568	T	C	11:33913568:T:C	rs2273799	11:29451674-37958997	2	0.750317	0.869643	7.56556
RBC	11	61600342	A	C	11:61600342:A:C	rs174574	11:60100342-67819313	1	0.406033	0.578556	8.80062
RBC	11	67024534	C	T	11:67024534:C:T	rs7952436	11:60100342-67819313	5	0.326935	0.893276	31.5698
RBC	11	94886632	T	C	11:94886632:T:C	rs496321	11:93386632-96386632	1	0.58821	0.532174	2.78074
RBC	11	108143456	C	G	11:108143456:C:G	rs1800057	11:106814363-115481241	4	0.497974	0.681846	19.1081
RBC	11	113982321	T	A	11:113982321:T:A	rs73000965	11:106814363-115481241	2	0.334876	0.645106	35.0533
RBC	11	117267884	A	G	11:117267884:A:G	rs573455	11:115767884-118767884	1	0.997211	1	4.84056
RBC	11	118135973	T	G	11:118135973:T:G	rs12798851	11:115767884-118767884	2	0.996671	1	6.93482
RBC	12	4071901	T	G	12:4071901:T:G	rs609018	12:1023772-8163388	5	0.471824	0.584589	2.22944
RBC	12	4384844	T	G	12:4384844:T:G	rs76895963	12:1023772-8163388	4	0.98279	1	16.5131
RBC	12	48512285	C	A	12:48512285:C:A	rs4760682	12:44794908-50012285	1	1	1	1.01754
RBC	12	51928183	G	T	12:51928183:G:T	rs11169872	12:50428183-55277171	3	0.971472	1	1.50132
RBC	12	53777171	A	G	12:53777171:A:G	rs3741651	12:50428183-55277171	1	0.0564962	0.517902	18.1362
RBC	12	54593010	T	C	12:54593010:T:C	rs7966201	12:50428183-55277171	4	0.283965	0.733181	3.64603
RBC	12	54685880	C	T	12:54685880:C:T	rs35979828	12:50428183-55277171	2	1	1	14.9505
RBC	12	57146069	T	G	12:57146069:T:G	rs2277339	12:55391649-58391649	2	0.961807	1	67.9278
RBC	12	111884608	T	C	12:111884608:T:C	rs3184504	12:108794902-113384608	1	0.715979	0.972474	15.458
RBC	12	111885310	G	A	12:111885310:G:A	rs72650673	12:108794902-113384608	2	0.247433	0.588759	10.4955
RBC	12	122216910	A	G	12:122216910:A:G	rs11553699	12:119628699-125921453	4	0.99999	1	44.9353
RBC	12	132434391	G	T	12:132434391:G:T	rs57565032	12:131612394-133851895	2	0.961125	1	5.49095
RBC	12	133112394	CGT	C	12:133112394:CGT:C	12:133112394:CGT:C	12:131612394-133851895	1	0.49756	0.525585	0.811316
RBC	13	41254104	C	A	13:41254104:C:A	rs9549260	13:39754104-42754104	1	0.982227	1	1.32264
RBC	13	73339401	G	A	13:73339401:G:A	rs191078878	13:71839401-77555602	2	0.558158	0.564124	22.567
RBC	13	76055602	G	A	13:76055602:G:A	rs77685055	13:71839401-77555602	1	0.0983983	0.653368	22.567
RBC	13	113366291	T	C	13:113366291:T:C	rs12876143	13:113044024-115169878	2	0.238736	0.557897	2.79456
RBC	13	114544024	T	C	13:114544024:T:C	rs7140110	13:113044024-115169878	1	0.52321	0.774655	4.446
RBC	14	21542766	A	G	14:21542766:A:G	rs12889267	14:20042766-23042766	1	0.682001	0.819382	9.68323
RBC	14	35342739	T	C	14:35342739:T:C	rs80306194	14:33759151-39208006	2	0.0563083	0.837642	23.7896
RBC	14	36050217	T	C	14:36050217:T:C	rs77406312	14:33759151-39208006	5	0.163476	0.632872	20.7402
RBC	14	50923249	C	T	14:50923249:C:T	rs12881869	14:49423249-52423249	1	0.838608	0.995634	27.3503
RBC	14	64703593	G	T	14:64703593:G:T	rs1256061	14:64015843-69981566	3	0.900371	0.972242	1.77947
RBC	14	69310512	C	T	14:69310512:C:T	rs174213	14:64015843-69981566	4	0.315698	0.567743	16.2886
RBC	14	73463479	G	A	14:73463479:G:A	rs1007934	14:71963479-74963479	1	0.896389	0.89634	0.820297
RBC	14	101187027	C	T	14:101187027:C:T	rs72631672	14:98187211-101187211	3	0.447605	0.653837	1.5805
RBC	14	104007555	A	G	14:104007555:A:G	rs12885878	14:102507555-107259840	2	0.946041	0.984281	12.4768
RBC	15	40306334	C	A	15:40306334:C:A	rs12050884	15:38806334-45797617	1	0.843625	0.587018	1.63897
RBC	15	41847176	T	G	15:41847176:T:G	rs9944249	15:38806334-45797617	3	0.227775	0.812983	19.6464
RBC	15	66943404	C	G	15:66943404:C:G	rs8030097	15:55090833-69159380	3	0.95592	1	3.36778
RBC	15	75057745	CA	C	15:75057745:CA:C	15:75057745:CA:C	15:71044401-82172310	3	0.61477	0.537058	0.861769
RBC	15	76298744	A	G	15:76298744:A:G	rs11072567	15:71044401-82172310	1	0.46509	0.707072	3.54086
RBC	15	86268672	C	A	15:86268672:C:A	rs471073	15:84752093-87752093	1	0.322639	0.541592	5.17009
RBC	15	102067841	C	T	15:102067841:C:T	rs8025505	15:100567841-102531392	1	0.451271	0.524751	10.216
RBC	16	149539	G	A	16:149539:G:A	rs570013781	16:0-5795908	1	1	1	2.5467
RBC	16	170328	C	T	16:170328:C:T	rs2238368	16:0-5795908	2	0.64478	0.731429	11.8904
RBC	16	198835	T	C	16:198835:T:C	rs8051004	16:0-5795908	3	0.57411	0.763422	2.78292
RBC	16	207611	T	C	16:207611:T:C	rs2541638	16:0-5795908	9	0.28125	0.507321	1.295
RBC	16	336898	G	A	16:336898:G:A	rs199589252	16:0-5795908	10	0.99423	1	1.04824
RBC	16	392392	C	G	16:392392:C:G	rs118100148	16:0-5795908	8	0.99928	1	1.90524
RBC	16	2086421	C	T	16:2086421:C:T	rs139491786	16:0-5795908	6	0.98977	1	38.6116
RBC	16	2089006	G	A	16:2089006:G:A	rs3211995	16:0-5795908	5	0.19239	0.701916	38.5312
RBC	16	16259596	G	A	16:16259596:G:A	rs41278174	16:14759596-17759596	1	0.618427	0.883814	30.5928
RBC	16	30103160	C	A	16:30103160:C:A	rs3809627	16:27038640-31603160	1	1	1	8.79959
RBC	16	51170026	G	T	16:51170026:G:T	rs116971887	16:49689169-52689169	3	0.759024	0.958118	14.873
RBC	16	51436882	A	G	16:51436882:A:G	rs17616063	16:49689169-52689169	2	0.606122	0.99352	19.5395
RBC	16	67241930	C	T	16:67241930:C:T	rs34595673	16:66467878-73605965	5	0.138861	0.653915	29.8694
RBC	16	67250992	C	T	16:67250992:C:T	rs55691975	16:66467878-73605965	4	0.989	1	1.68943
RBC	16	72105965	T	C	16:72105965:T:C	rs217184	16:66467878-73605965	2	0.377881	0.519796	0.830103
RBC	16	72144174	T	C	16:72144174:T:C	rs9302635	16:66467878-73605965	3	0.99997	1	0.243948
RBC	16	86356582	G	A	16:86356582:G:A	rs731749	16:84856582-90354753	3	0.89724	0.929085	2.20052
RBC	16	88642620	A	AT	16:88642620:A:AT	rs11369010	16:84856582-90354753	7	0.552961	0.660315	0.831992
RBC	16	88782050	G	A	16:88782050:G:A	rs61745086	16:84856582-90354753	4	1	1	1.98278
RBC	17	7571752	T	G	17:7571752:T:G	rs78378222	17:3365091-9071752	1	1	1	9.79823
RBC	17	7732351	T	A	17:7732351:T:A	rs57828851	17:3365091-9071752	2	0.707108	0.68255	12.2426
RBC	17	16852187	A	G	17:16852187:A:G	rs34557412	17:15352187-18352187	1	0.99999	1	0.276843
RBC	17	20002164	A	G	17:20002164:A:G	rs918227	17:18502164-21502164	1	0.554037	0.54711	0.541047
RBC	17	37784464	C	G	17:37784464:C:G	rs1495099	17:34340779-39246192	1	0.764487	0.884269	7.30824
RBC	17	38025417	G	A	17:38025417:G:A	rs12150079	17:34340779-39246192	3	0.191389	0.543437	17.6173
RBC	17	44906949	T	C	17:44906949:T:C	rs8069437	17:42591988-49168598	3	0.96268	1	0.878234
RBC	17	45794706	A	G	17:45794706:A:G	rs1808192	17:42591988-49168598	5	0.277935	0.65483	5.00764
RBC	17	47668598	CCT	C	17:47668598:CCT:C	rs35014661	17:42591988-49168598	7	0.95539	1	8.31519
RBC	17	59456589	C	T	17:59456589:C:T	rs9895661	17:56438041-63320391	1	0.319187	0.770156	10.9019
RBC	17	76010121	C	T	17:76010121:C:T	rs76402227	17:69725990-77624810	5	0.337632	0.877761	15.1685
RBC	17	76121318	G	A	17:76121318:G:A	rs12449858	17:69725990-77624810	6	0.664731	0.960772	8.46653
RBC	17	76124810	A	AG	17:76124810:A:AG	rs558567978	17:69725990-77624810	1	0.98687	1	8.83847
RBC	17	76134467	C	T	17:76134467:C:T	rs144120533	17:69725990-77624810	3	0.99999	1	9.2104
RBC	17	79525660	A	G	17:79525660:A:G	rs3208787	17:78025660-81195210	1	0.99995	1	5.5475
RBC	18	43084185	A	G	18:43084185:A:G	rs2612581	18:40472228-47965540	6	0.178724	0.818398	10.5024
RBC	18	46207268	G	A	18:46207268:G:A	rs78415359	18:40472228-47965540	4	1	1	26.0545
RBC	18	46460903	C	G	18:46460903:C:G	rs2337106	18:40472228-47965540	3	0.410519	0.614455	16.2478
RBC	18	55322502	C	T	18:55322502:C:T	rs12968116	18:53819030-56819030	1	0.105089	0.862388	38.2959
RBC	18	60920854	C	T	18:60920854:C:T	rs17758695	18:59420854-62420854	1	1	1	5.71033
RBC	19	807442	G	C	19:807442:G:C	rs123698	19:674643-5570990	4	0.7298	0.903134	2.73721
RBC	19	1056492	G	C	19:1056492:G:C	rs3752246	19:674643-5570990	9	0.45828	0.721991	3.11854
RBC	19	1244900	A	G	19:1244900:A:G	rs1076230	19:674643-5570990	6	0.97561	1	7.20955
RBC	19	1435771	G	A	19:1435771:G:A	rs3760994	19:674643-5570990	5	0.98637	1	27.7779
RBC	19	4502201	T	C	19:4502201:T:C	rs8887	19:674643-5570990	3	0.99786	1	10.2332
RBC	19	10677543	GGAGT	G	19:10677543:GGAGT:G	19:10677543:GGAGT:G	19:9177543-19915743	7	0.99342	1	2.79295
RBC	19	12999458	C	T	19:12999458:C:T	rs8110787	19:9177543-19915743	1	0.4065	0.788287	4.57458
RBC	19	13072596	G	A	19:13072596:G:A	rs12609178	19:9177543-19915743	9	0.93851	0.945076	0.608983
RBC	19	15526500	A	G	19:15526500:A:G	rs146213062	19:9177543-19915743	3	0.84316	0.824003	1.18186
RBC	19	18429163	G	A	19:18429163:G:A	rs73925443	19:9177543-19915743	2	0.17395	0.526076	10.1008
RBC	19	18589943	C	T	19:18589943:C:T	rs11670056	19:9177543-19915743	6	0.58172	0.772125	6.19038
RBC	19	19329924	C	T	19:19329924:C:T	rs2228603	19:9177543-19915743	5	0.068493	0.533048	52.0201
RBC	19	33070644	TA	T	19:33070644:TA:T	19:33070644:TA:T	19:32254548-37270932	7	0.75057	0.684322	7.68332
RBC	19	33744872	T	A	19:33744872:T:A	rs8107162	19:32254548-37270932	2	1	1	0.518377
RBC	19	33750393	G	A	19:33750393:G:A	rs7255661	19:32254548-37270932	3	1	1	0.691999
RBC	19	33754548	C	T	19:33754548:C:T	rs78744187	19:32254548-37270932	1	1	1	0.839808
RBC	19	33784657	T	C	19:33784657:T:C	rs73024215	19:32254548-37270932	4	0.95554	1	9.10053
RBC	19	41305138	G	T	19:41305138:G:T	rs184088518	19:39805138-42805138	1	1	1	17.2833
RBC	19	41306650	C	T	19:41306650:C:T	rs61750953	19:39805138-42805138	2	0.99998	1	47.7358
RBC	19	41329838	CAGGG	C	19:41329838:CAGGG:C	19:41329838:CAGGG:C	19:39805138-42805138	7	0.991441	1	0.298818
RBC	19	45358374	CA	C	19:45358374:CA:C	19:45358374:CA:C	19:44215976-51603252	8	0.79189	0.893736	2.94418
RBC	19	50017538	G	C	19:50017538:G:C	rs150420714	19:44215976-51603252	4	0.92192	0.998635	17.6276
RBC	20	31125583	CT	C	20:31125583:CT:C	20:31125583:CT:C	20:28750860-34583121	2	0.948049	0.965347	0.946521
RBC	20	31212180	G	A	20:31212180:G:A	rs457219	20:28750860-34583121	3	0.56191	0.53808	1.10847
RBC	20	39311250	G	C	20:39311250:G:C	rs73124945	20:37811250-40811250	1	0.99954	1	10.4645
RBC	20	43042364	C	T	20:43042364:C:T	rs1800961	20:41542364-46085420	1	1	1	43.6587
RBC	20	49087012	G	A	20:49087012:G:A	rs6512645	20:47587012-50587012	1	0.99992	1	1.35754
RBC	20	50153344	T	C	20:50153344:T:C	rs3787186	20:47587012-50587012	2	0.422302	0.610696	10.2306
RBC	20	52186837	G	A	20:52186837:G:A	rs61744628	20:50730030-53730030	3	0.450575	0.78948	3.52707
RBC	20	52230030	TAGATAGCG	T	20:52230030:TAGATAGCG:T	20:52230030:TAGATAGCG:T	20:50730030-53730030	1	0.871366	0.971173	5.85425
RBC	20	52560126	A	G	20:52560126:A:G	rs1055253	20:50730030-53730030	2	0.944176	0.969764	15.2093
RBC	20	55990405	T	C	20:55990405:T:C	rs737092	20:54491637-59094684	1	0.304114	0.662999	3.82467
RBC	20	57597970	A	C	20:57597970:A:C	rs463312	20:54491637-59094684	2	0.271259	0.515734	44.9645
RBC	20	60595036	C	T	20:60595036:C:T	rs189152021	20:59095036-63025520	3	0.874188	0.881097	0.190263
RBC	20	61030580	A	T	20:61030580:A:T	rs2379120	20:59095036-63025520	5	0.290261	0.66099	2.82666
RBC	20	62475881	G	A	20:62475881:G:A	rs2427539	20:59095036-63025520	1	0.433726	0.835073	3.49326
RBC	21	16339172	G	C	21:16339172:G:C	rs2229742	21:15294755-18294755	2	0.958398	1	35.4684
RBC	21	16576783	G	A	21:16576783:G:A	rs2823139	21:15294755-18294755	3	0.210055	0.773242	29.7423
RBC	21	35093213	T	C	21:35093213:T:C	rs2834253	21:33593213-41337623	5	0.88023	0.755567	1.07164
RBC	21	35356814	G	T	21:35356814:G:T	rs2834318	21:33593213-41337623	4	1	1	3.94366
RBC	21	37834258	T	C	21:37834258:T:C	rs128494	21:33593213-41337623	2	1	1	1.49239
RBC	21	38055216	C	T	21:38055216:C:T	rs2835435	21:33593213-41337623	1	0.997	1	0.29909
RBC	21	38071988	A	G	21:38071988:A:G	rs116948941	21:33593213-41337623	9	0.54673	0.786346	7.11305
RBC	21	39837623	G	A	21:39837623:G:A	rs35042034	21:33593213-41337623	8	0.88262	0.903938	0.352628
RBC	22	30675923	A	C	22:30675923:A:C	rs724055	22:27594828-34394951	3	0.936826	0.97465	2.60045
RBC	22	32871383	T	G	22:32871383:T:G	rs8137714	22:27594828-34394951	6	0.288754	0.513877	10.7887
RBC	22	43113793	C	A	22:43113793:C:A	rs5751348	22:41614551-44614551	1	0.270303	0.672062	2.26362
RBC	22	46372968	C	T	22:46372968:C:T	rs75792643	22:44872968-47872968	1	0.271326	0.541475	15.0914
RBC	22	50971266	T	C	22:50971266:T:C	rs140522	22:49471266-51304566	1	1	1	11.9322
RBC	22	51000015	G	A	22:51000015:G:A	rs117637509	22:49471266-51304566	2	0.639039	0.779209	0.479821
Risk_Taking	7	114137720	GTAAA	G	7:114137720:GTAAA:G	7:114137720:GTAAA:G	7:112637720-115637720	1	0.649023	0.760412	3.71283
Risk_Taking	8	65493532	T	A	8:65493532:T:A	rs62519835	8:63973203-66973203	1	0.0579569	0.549114	38.0883
Risk_Taking	8	81401331	A	T	8:81401331:A:T	rs59893263	8:79904008-82904008	1	0.134462	0.502093	9.07511
Risk_Taking	11	19066519	A	G	11:19066519:A:G	rs140572513	11:17566519-20566519	1	0.990346	1	0.186093
SBP	1	3328659	C	T	1:3328659:C:T	rs2493292	1:185921-4829384	1	0.126644	0.596359	9.14204
SBP	1	9437151	C	G	1:9437151:C:G	rs12758001	1:6960247-9960247	2	0.0423951	0.6134	44.3314
SBP	1	11912243	G	GTTTTA	1:11912243:G:GTTTTA	rs147661708	1:10395795-13395795	3	0.726199	0.841736	2.34951
SBP	1	11908146	C	G	1:11908146:C:G	rs41300100	1:10395795-13395795	5	1	1	4.51292
SBP	1	42359581	T	A	1:42359581:T:A	rs12403298	1:40864877-45417409	4	0.992452	1	4.30063
SBP	1	67010104	C	T	1:67010104:C:T	rs7553325	1:65510104-68510104	1	0.664128	0.806004	2.74221
SBP	1	113044328	G	T	1:113044328:G:T	rs10776752	1:111544328-117326700	1	0.390084	0.588929	1.8043
SBP	1	113046730	GT	G	1:113046730:GT:G	1:113046730:GT:G	1:111544328-117326700	4	0.812249	0.666916	1.33662
SBP	1	115826700	T	G	1:115826700:T:G	rs138443500	1:111544328-117326700	2	0.519304	0.656768	5.27562
SBP	1	153662423	G	A	1:153662423:G:A	rs35479618	1:152162423-155162423	1	0.99989	1	46.9754
SBP	2	20878820	T	C	2:20878820:T:C	rs7255	2:18237299-21237299	2	0.986046	1	5.95689
SBP	2	37559355	C	A	2:37559355:C:A	rs6734118	2:36059355-39059355	1	0.410855	0.669057	3.34085
SBP	2	164459422	G	T	2:164459422:G:T	rs79164160	2:161271163-166454174	3	0.224602	0.571683	7.24497
SBP	2	165008166	C	G	2:165008166:C:G	rs73029563	2:161271163-166454174	6	0.895901	0.981382	2.1082
SBP	2	165528624	G	T	2:165528624:G:T	rs1128249	2:161271163-166454174	4	0.0897227	0.549197	14.0458
SBP	2	216300482	T	A	2:216300482:T:A	rs1250259	2:214800185-220183154	1	0.260114	0.805351	59.7289
SBP	2	218683154	A	G	2:218683154:A:G	rs2571445	2:214800185-220183154	2	0.40745	0.749219	12.0715
SBP	2	242315023	A	G	2:242315023:A:G	rs80142668	2:240966277-243199373	1	0.242933	0.849996	3.68963
SBP	3	27562988	C	T	3:27562988:C:T	rs2643826	3:26062988-29062988	1	0.659999	0.628363	2.98716
SBP	3	53558012	G	A	3:53558012:G:A	rs3821843	3:52058012-55058012	1	0.876951	0.930171	3.81694
SBP	4	81174592	G	A	4:81174592:G:A	rs13125101	4:79684341-82684341	1	0.190189	0.532041	3.01292
SBP	4	100239319	T	C	4:100239319:T:C	rs1229984	4:98739319-104688709	1	0.99999	1	6.57421
SBP	4	103188709	C	T	4:103188709:C:T	rs13107325	4:98739319-104688709	2	0.988853	1	29.1662
SBP	4	106910958	C	T	4:106910958:C:T	rs56388530	4:105410958-108410958	1	0.557579	0.773295	3.84174
SBP	6	12903957	A	G	6:12903957:A:G	rs9349379	6:11403957-14403957	1	0.985976	1	3.51972
SBP	6	169720237	T	C	6:169720237:T:C	rs9294987	6:168220237-171115067	1	0.477821	0.507622	1.15896
SBP	7	1128011	G	C	7:1128011:G:C	rs56208327	7:576626-3576626	2	0.232999	0.549199	5.36039
SBP	7	19049388	G	A	7:19049388:G:A	rs2107595	7:17549388-20549388	1	0.578114	0.980244	12.8886
SBP	7	27229119	G	A	7:27229119:G:A	rs916880	7:21266433-28720831	1	0.116733	0.505983	25.7916
SBP	7	150704843	G	A	7:150704843:G:A	rs891511	7:149906220-152906220	2	0.99999	1	7.54456
SBP	8	101675872	G	A	8:101675872:G:A	rs2935545	8:100175872-103175872	1	0.285096	0.592545	3.53739
SBP	9	136501756	G	C	9:136501756:G:C	rs3025380	9:135022274-141017066	2	0.99855	1	30.5406
SBP	9	136522274	C	T	9:136522274:C:T	rs6271	9:135022274-141017066	1	0.812345	0.995902	30.5406
SBP	10	18471750	CA	C	10:18471750:CA:C	10:18471750:CA:C	10:17227959-20227959	2	0.955026	1	0.912787
SBP	10	18727959	C	G	10:18727959:C:G	rs12258967	10:17227959-20227959	1	1	1	1.45399
SBP	10	64564892	G	T	10:64564892:G:T	rs2236295	10:62015681-65015681	2	0.476587	0.877805	74.41
SBP	10	96039597	G	C	10:96039597:G:C	rs2274224	10:94509182-97509182	1	0.0706738	0.843885	14.8247
SBP	10	106520975	A	C	10:106520975:A:C	rs181200083	10:101117719-108020975	3	0.993091	1	4.12978
SBP	10	115781527	T	C	10:115781527:T:C	rs2782980	10:114281527-117281527	1	0.61984	0.608381	1.84233
SBP	10	134459388	A	G	10:134459388:A:G	rs1133400	10:132977720-135534747	1	0.0792192	0.751555	47.9463
SBP	11	1413235	T	G	11:1413235:T:G	rs4881750	11:388614-3388614	2	0.44648	0.70487	5.12342
SBP	11	1887068	T	G	11:1887068:T:G	rs569550	11:388614-3388614	1	0.656031	0.731338	2.03724
SBP	11	10673739	T	C	11:10673739:T:C	rs4909945	11:7137191-11775316	2	0.0611331	0.567382	42.9733
SBP	11	47676170	A	G	11:47676170:A:G	rs7107356	11:43830686-53086235	1	0.870496	0.896769	0.186093
SBP	11	69065991	G	C	11:69065991:G:C	rs72930288	11:67571115-70571115	1	0.125104	0.546481	8.64892
SBP	11	69825414	A	G	11:69825414:A:G	rs72931748	11:67571115-70571115	2	0.552662	0.833624	1.84065
SBP	11	89224477	G	A	11:89224477:G:A	rs2289124	11:87720222-90720222	1	0.257744	0.65868	6.53653
SBP	11	100610546	T	C	11:100610546:T:C	rs604723	11:99110546-102110546	1	0.497119	0.969729	15.7358
SBP	11	130273230	A	T	11:130273230:A:T	rs11222084	11:128773230-131773230	1	0.525957	0.861136	12.9203
SBP	12	20230639	A	G	12:20230639:A:G	rs10770612	12:18851276-21851276	3	0.972973	1	8.30817
SBP	12	20368269	T	C	12:20368269:T:C	rs60691990	12:18851276-21851276	1	0.288206	0.580765	0.656179
SBP	12	49399132	G	C	12:49399132:G:C	rs1126930	12:46709663-52035955	3	0.140255	0.548952	15.4387
SBP	12	116197113	T	C	12:116197113:T:C	rs4767366	12:114052878-117052878	4	0.304472	0.598133	0.644573
SBP	13	22314146	T	C	13:22314146:T:C	rs9506725	13:20047653-23047653	2	0.123551	0.831486	8.91735
SBP	14	23861811	A	G	14:23861811:A:G	rs365990	14:22365885-25365885	1	0.280686	0.881628	29.7166
SBP	14	50655357	G	C	14:50655357:G:C	rs72681869	14:49155357-54892698	1	0.776789	0.973923	34.3155
SBP	15	69583434	C	T	15:69583434:C:T	rs149453951	15:65441084-71083434	1	0.889151	0.938491	1.49
SBP	15	91427692	G	A	15:91427692:G:A	rs138682554	15:89929176-92929176	2	0.99996	1	19.6382
SBP	16	2086421	C	T	16:2086421:C:T	rs139491786	16:586421-5977006	1	1	1	38.6116
SBP	16	2089006	G	A	16:2089006:G:A	rs3211995	16:586421-5977006	2	0.826654	0.98227	38.5312
SBP	16	4515334	C	G	16:4515334:C:G	rs6500609	16:586421-5977006	4	0.235948	0.589685	8.67052
SBP	16	69969299	C	G	16:69969299:C:G	rs62053262	16:68465021-71465021	1	0.174433	0.548246	17.2916
SBP	16	73127723	C	T	16:73127723:C:T	rs62052380	16:71627723-76814838	2	0.74769	0.858431	16.9759
SBP	17	1357751	C	T	17:1357751:C:T	rs10852858	17:458609-3458609	2	0.476004	0.684203	3.08003
SBP	17	1958536	G	A	17:1958536:G:A	rs4455005	17:458609-3458609	1	0.399479	0.533893	19.3868
SBP	17	43173273	T	C	17:43173273:T:C	rs2301597	17:41673273-48053117	1	0.816782	0.759071	3.78089
SBP	17	45013271	T	C	17:45013271:T:C	rs17608766	17:41673273-48053117	2	0.99507	1	24.5082
SBP	17	75316880	A	G	17:75316880:A:G	rs1436138	17:75299795-80869458	3	0.929109	0.98663	12.5406
SBP	17	79369458	A	AT	17:79369458:A:AT	rs11373776	17:75299795-80869458	2	0.485084	0.504184	7.22224
SBP	18	48133241	C	T	18:48133241:C:T	rs61148001	18:46772636-49772636	2	0.261602	0.595515	3.82829
SBP	18	54578482	C	T	18:54578482:C:T	rs10048404	18:53078482-56078482	1	0.9996	1	10.3244
SBP	19	7231786	C	CT	19:7231786:C:CT	rs11453584	19:677625-8757990	6	0.625161	0.744677	2.88347
SBP	19	7257990	C	G	19:7257990:C:G	rs12978472	19:677625-8757990	1	0.97552	1	0.501731
SBP	19	7258405	G	C	19:7258405:G:C	rs11671314	19:677625-8757990	4	0.99876	1	0.639581
SBP	19	10334663	T	G	19:10334663:T:G	rs2116942	19:10026765-13026765	3	0.639833	0.581824	2.71033
SBP	19	11441374	T	C	19:11441374:T:C	rs55670943	19:10026765-13026765	2	1	1	0.536535
SBP	19	11526765	G	T	19:11526765:G:T	rs167479	19:10026765-13026765	1	1	1	11.2068
SBP	19	18455657	T	C	19:18455657:T:C	rs66978877	19:16949238-19949238	1	0.171558	0.566523	16.6106
SBP	19	32178927	C	T	19:32178927:C:T	rs73030276	19:28600319-33405568	3	0.607853	0.668265	0.800534
SBP	19	49605705	G	A	19:49605705:G:A	rs73046792	19:48105705-51105705	1	0.997931	1	1.26455
SBP	20	10693337	A	G	20:10693337:A:G	rs2423514	20:9484418-12484418	2	0.556627	0.92795	2.61424
SBP	20	10965998	G	A	20:10965998:G:A	rs1887320	20:9484418-12484418	1	0.385199	0.849913	10.937
SBP	20	42806362	G	C	20:42806362:G:C	rs6130557	20:41304581-44304581	1	0.146032	0.520777	6.13411
SBP	20	50108980	G	A	20:50108980:G:A	rs6021247	20:45915446-51608980	2	0.60642	0.926071	15.7594
SBP	20	62461572	G	A	20:62461572:G:A	rs8118848	20:61207234-63025520	1	0.0452087	0.605905	16.3905
SBP	21	44829595	C	T	21:44829595:C:T	rs137923903	21:43329595-46329595	1	0.99953	1	1.02271
sCr	1	16371510	G	A	1:16371510:G:A	rs7365304	1:14411947-17411947	2	0.694749	0.69556	0.872585
sCr	1	20141060	G	A	1:20141060:G:A	rs36095412	1:18641060-25199340	4	1	1	2.2658
sCr	1	21820042	A	G	1:21820042:A:G	rs12132412	1:18641060-25199340	3	0.796728	0.749108	2.88915
sCr	1	27180088	A	C	1:27180088:A:C	rs75460349	1:25680088-28680088	1	0.930922	0.505201	1.95357
sCr	1	41832468	T	G	1:41832468:T:G	rs78921918	1:40343126-47776838	3	0.0983008	0.578781	27.4712
sCr	1	53581670	A	G	1:53581670:A:G	rs3820201	1:52081670-55081670	1	0.46909	0.844879	11.8592
sCr	1	100818728	T	G	1:100818728:T:G	rs17420882	1:99318728-102318728	1	0.997152	1	24.6631
sCr	1	109817192	A	G	1:109817192:A:G	rs7528419	1:108317192-111317192	1	0.516088	0.512791	13.9933
sCr	1	113254648	A	G	1:113254648:A:G	rs78366259	1:111758293-118520344	4	0.908622	0.973566	9.52357
sCr	1	115236057	G	A	1:115236057:G:A	rs17602729	1:111758293-118520344	2	0.810675	0.603271	4.46642
sCr	1	150940625	T	G	1:150940625:T:G	rs267738	1:149440625-152440625	1	0.412937	0.896422	44.8257
sCr	1	155161794	C	T	1:155161794:C:T	rs147048677	1:154300679-157300679	3	0.997961	1	0.186093
sCr	1	171478706	T	A	1:171478706:T:A	rs6700683	1:169978706-172978706	1	0.998691	1	4.26269
sCr	1	180905694	C	T	1:180905694:C:T	rs3795503	1:179405694-188096922	2	0.99904	1	5.29182
sCr	1	184672098	G	A	1:184672098:G:A	rs78444298	1:179405694-188096922	1	0.9997	1	12.0406
sCr	1	201016296	G	A	1:201016296:G:A	rs3850625	1:199516296-202516296	1	1	1	14.1606
sCr	1	201979455	G	A	1:201979455:G:A	rs3806357	1:199516296-202516296	4	0.99971	1	8.74049
sCr	1	214744893	T	C	1:214744893:T:C	rs7535253	1:213243309-216243309	1	0.468073	0.873747	11.6826
sCr	1	221001142	A	C	1:221001142:A:C	rs61830291	1:219501142-222501142	1	0.996232	1	6.34963
sCr	2	15782471	G	T	2:15782471:G:T	rs807624	2:14282471-21687657	1	0.649238	0.877692	14.7186
sCr	2	27674931	AAAC	A	2:27674931:AAAC:A	rs750801245	2:24574016-29230940	3	0.187977	0.872945	14.2706
sCr	2	27730940	T	C	2:27730940:T:C	rs1260326	2:24574016-29230940	1	0.99989	1	27.953
sCr	2	31135184	G	T	2:31135184:G:T	rs2288101	2:31057875-34057875	2	0.0709014	0.56319	11.7966
sCr	2	40680149	T	G	2:40680149:T:G	rs2301343	2:39180149-48028695	3	0.99998	1	17.0523
sCr	2	43439332	T	C	2:43439332:T:C	rs12476256	2:39180149-48028695	2	0.99224	1	1.42926
sCr	2	46534220	T	C	2:46534220:T:C	rs1867784	2:39180149-48028695	4	0.249481	0.644021	8.57667
sCr	2	71163086	T	C	2:71163086:T:C	rs11681642	2:69663086-75400900	2	0.459756	0.885852	13.8548
sCr	2	103155075	T	C	2:103155075:T:C	rs77375846	2:97608277-104655075	1	0.291237	0.556048	0.944131
sCr	2	113967075	C	T	2:113967075:C:T	rs11123169	2:112467075-115467075	1	0.942394	0.994045	24.1275
sCr	2	120848049	C	T	2:120848049:C:T	rs28930677	2:119806440-122806440	3	0.54478	0.817431	33.8057
sCr	2	121306440	G	A	2:121306440:G:A	rs17050272	2:119806440-122806440	1	0.843355	0.893724	10.1762
sCr	2	170010985	T	C	2:170010985:T:C	rs2075252	2:168510985-171510985	1	0.184186	0.964335	51.4279
sCr	2	170029657	C	T	2:170029657:C:T	rs34355135	2:168510985-171510985	2	1	1	18.9949
sCr	2	170088351	G	A	2:170088351:G:A	rs2302694	2:168510985-171510985	4	0.448487	0.641332	0.759166
sCr	2	176993583	C	G	2:176993583:C:G	rs187355703	2:175493583-181126080	1	0.46807	0.703234	15.143
sCr	2	176974104	G	T	2:176974104:G:T	rs863678	2:175493583-181126080	3	1	1	54.9316
sCr	2	177351938	G	T	2:177351938:G:T	rs10197194	2:175493583-181126080	5	0.88698	0.98274	6.60858
sCr	2	179662107	CAT	C	2:179662107:CAT:C	rs764462761	2:175493583-181126080	4	0.92374	0.939802	4.93496
sCr	2	211426974	A	G	2:211426974:A:G	rs2287603	2:210040507-215512225	6	0.0564064	0.626958	37.9718
sCr	2	211540507	C	A	2:211540507:C:A	rs1047891	2:210040507-215512225	1	0.99999	1	18.852
sCr	2	214012225	C	T	2:214012225:C:T	rs112905092	2:210040507-215512225	2	0.99457	1	35.6432
sCr	2	227201709	C	G	2:227201709:C:G	rs10933138	2:225786963-228786963	3	0.764736	0.759114	0.189082
sCr	2	227291415	A	C	2:227291415:A:C	rs11686139	2:225786963-228786963	1	0.134911	0.676736	12.1976
sCr	2	227488439	T	C	2:227488439:T:C	rs1273822	2:225786963-228786963	5	0.904027	0.994976	7.01732
sCr	3	25399781	T	C	3:25399781:T:C	rs9853916	3:23899781-26899781	1	0.51652	0.540747	0.186093
sCr	3	48229366	C	A	3:48229366:C:A	rs146179438	3:45343028-50931160	2	0.193429	0.514929	51.5231
sCr	3	69797326	C	A	3:69797326:C:A	rs1121878	3:65659106-71297413	1	0.116446	0.553455	17.7362
sCr	3	70014091	G	A	3:70014091:G:A	rs149617956	3:65659106-71297413	4	0.762874	0.768633	0.429348
sCr	3	129701252	A	AT	3:129701252:A:AT	rs11380331	3:128201252-133931380	2	0.985133	1	1.65847
sCr	3	132235344	A	T	3:132235344:A:T	rs80120242	3:128201252-133931380	3	0.152216	0.50301	11.6667
sCr	3	141687427	C	CAT	3:141687427:C:CAT	rs375064597	3:140248306-143248306	4	0.99963	1	0.186093
sCr	3	171033181	C	G	3:171033181:C:G	rs17408577	3:167595124-172533181	2	0.749082	0.860688	2.85259
sCr	3	184020542	G	T	3:184020542:G:T	rs11545169	3:183785861-189169234	5	0.69483	0.740778	24.3531
sCr	3	187669234	C	A	3:187669234:C:A	rs13069721	3:183785861-189169234	4	0.938816	0.965598	3.1593
sCr	3	195600227	T	C	3:195600227:T:C	rs12487782	3:192311168-197135432	4	0.644217	0.803813	4.72716
sCr	3	195635432	G	A	3:195635432:G:A	rs34221697	3:192311168-197135432	1	0.389691	0.57804	10.0463
sCr	4	23743450	T	C	4:23743450:T:C	rs16874072	4:23301834-26301834	2	0.0655597	0.508551	15.7934
sCr	4	23813109	T	C	4:23813109:T:C	rs7667050	4:23301834-26301834	3	0.669755	0.552373	3.63454
sCr	4	24801834	C	G	4:24801834:C:G	rs1799895	4:23301834-26301834	1	1	1	25.9142
sCr	4	40428091	C	T	4:40428091:C:T	rs35529250	4:38920437-43865466	2	0.99999	1	1.53781
sCr	4	42362132	T	G	4:42362132:T:G	rs11732881	4:38920437-43865466	3	0.191034	0.590008	9.02157
sCr	4	77221247	C	T	4:77221247:C:T	rs72655601	4:75894018-82670475	3	0.313303	0.706237	2.82967
sCr	4	77410318	C	A	4:77410318:C:A	rs4859682	4:75894018-82670475	1	0.257519	0.67039	3.00159
sCr	4	106819053	G	A	4:106819053:G:A	rs34712979	4:102184014-107625385	3	0.937233	0.999136	12.4268
sCr	4	129522518	G	A	4:129522518:G:A	rs904477	4:126567685-129567685	2	0.250792	0.936017	11.9745
sCr	4	144355290	G	C	4:144355290:G:C	rs139323761	4:142855290-145855290	1	0.99968	1	16.5679
sCr	5	1193927	G	C	5:1193927:G:C	rs62331274	5:0-2712453	3	0.540067	0.609115	2.46939
sCr	5	1212453	G	A	5:1212453:G:A	rs121434346	5:0-2712453	1	0.947562	0.985554	0.70282
sCr	5	39394851	GGCATTATT	G	5:39394851:GGCATTATT:G	rs767292631	5:37894851-40894851	1	0.702261	0.716674	1.37852
sCr	5	39437129	G	C	5:39437129:G:C	rs10461725	5:37894851-40894851	2	0.88923	0.883321	1.0957
sCr	5	39441157	T	A	5:39441157:T:A	rs10512706	5:37894851-40894851	4	0.174297	0.545011	14.6408
sCr	5	53271420	G	A	5:53271420:G:A	rs702634	5:51804991-54804991	4	0.40649	0.771611	1.75513
sCr	5	53304991	C	T	5:53304991:C:T	rs80138475	5:51804991-54804991	1	0.230245	0.720052	4.46882
sCr	5	90647770	T	C	5:90647770:T:C	rs4916712	5:88713250-91713250	2	0.886412	0.731333	0.215127
sCr	5	130748304	T	C	5:130748304:T:C	rs74667082	5:128330781-133164516	4	0.523455	0.532336	5.78114
sCr	5	138715502	C	T	5:138715502:C:T	rs33972313	5:137215502-140215502	1	0.168389	0.676841	30.566
sCr	5	176813232	GGTCCCCAAGCTGCGCCAGGCT	G	5:176813232:GGTCCCCAAGCTGCGCCAGGCT:G	5:176813232:GGTCCCCAAGCTGCGCCAGGCT:G	5:175315124-178315124	2	0.919292	0.972637	8.71018
sCr	5	176806636	C	T	5:176806636:C:T	rs35716097	5:175315124-178315124	3	0.99983	1	11.5675
sCr	6	7109665	C	G	6:7109665:C:G	rs3904600	6:5632602-11063166	1	0.203213	0.691153	33.9162
sCr	6	40998167	T	C	6:40998167:T:C	rs742493	6:37646230-45306315	8	0.86855	0.980282	16.2456
sCr	6	41690823	C	A	6:41690823:C:A	rs13200335	6:37646230-45306315	3	0.97656	1	4.45538
sCr	6	42897074	T	C	6:42897074:T:C	rs2234185	6:37646230-45306315	5	0.75638	0.925445	35.6073
sCr	6	43263473	T	G	6:43263473:T:G	rs78882866	6:37646230-45306315	4	0.081565	0.52412	15.5677
sCr	6	43267663	G	A	6:43267663:G:A	rs80308492	6:37646230-45306315	2	1	1	2.1468
sCr	6	43423291	C	T	6:43423291:C:T	rs527702730	6:37646230-45306315	10	0.21807	0.636644	16.1005
sCr	6	44030011	A	G	6:44030011:A:G	rs833805	6:37646230-45306315	7	0.99996	1	18.4098
sCr	6	51359803	G	A	6:51359803:G:A	rs4715221	6:50389483-53389483	4	0.162809	0.782398	14.5287
sCr	6	51497503	C	A	6:51497503:C:A	rs76572975	6:50389483-53389483	2	0.99972	1	0.343505
sCr	6	51889483	G	A	6:51889483:G:A	rs45517932	6:50389483-53389483	1	0.768614	0.686744	0.486224
sCr	6	130349119	C	T	6:130349119:C:T	rs6569648	6:128849119-137592167	1	0.80454	0.840076	3.62522
sCr	6	131873982	G	A	6:131873982:G:A	rs73542824	6:128849119-137592167	8	0.058555	0.910415	45.3316
sCr	6	133789728	G	A	6:133789728:G:A	rs9493627	6:128849119-137592167	2	0.103731	0.742566	28.6925
sCr	6	134214525	C	G	6:134214525:C:G	rs12190287	6:128849119-137592167	4	0.77979	0.877068	6.43949
sCr	6	154983792	C	T	6:154983792:C:T	rs1554447	6:153486664-156486664	1	0.241314	0.693822	1.37764
sCr	6	160557154	G	A	6:160557154:G:A	rs4646276	6:159168186-162168186	10	0.436061	0.627576	2.48733
sCr	6	160560933	C	T	6:160560933:C:T	rs9457843	6:159168186-162168186	7	0.138391	0.732258	3.30626
sCr	6	160567928	G	T	6:160567928:G:T	rs3798167	6:159168186-162168186	5	1	1	3.42768
sCr	6	161141740	C	T	6:161141740:C:T	rs190381942	6:159168186-162168186	4	0.88933	0.91686	2.48671
sCr	6	160668186	CCT	C	6:160668186:CCT:C	6:160668186:CCT:C	6:159168186-162168186	1	0.58641	0.72176	0.849733
sCr	6	160670282	A	C	6:160670282:A:C	rs316019	6:159168186-162168186	2	0.184551	0.841373	9.79151
sCr	7	1265682	C	T	7:1265682:C:T	rs11762900	7:0-2786567	4	0.976672	1	5.99185
sCr	7	1286567	G	T	7:1286567:G:T	rs62435145	7:0-2786567	1	0.865992	0.9589	19.2821
sCr	7	17287998	A	G	7:17287998:A:G	rs2106727	7:15787998-18787998	1	0.463633	0.872166	9.45711
sCr	7	20633736	G	A	7:20633736:G:A	rs10950819	7:19133736-22133736	1	0.937437	0.986058	3.28211
sCr	7	25793257	G	C	7:25793257:G:C	rs73089698	7:24293257-27293257	1	0.407862	0.612995	4.33396
sCr	7	27239201	G	T	7:27239201:G:T	rs34398255	7:24293257-27293257	2	0.356792	0.844417	58.6822
sCr	7	41502779	G	T	7:41502779:G:T	rs62450321	7:39546625-42546625	3	0.992423	1	0.553064
sCr	7	46753684	C	G	7:46753684:C:G	rs700753	7:45253491-48253491	1	0.513874	0.545893	3.69203
sCr	7	75615006	C	T	7:75615006:C:T	rs1057868	7:74115006-79041673	2	0.310638	0.623909	11.4251
sCr	7	105383239	A	G	7:105383239:A:G	rs570801	7:103883239-106883239	2	0.943058	0.997118	1.22914
sCr	7	129663496	C	T	7:129663496:C:T	rs11556924	7:127242164-130242164	3	0.464445	0.947809	32.9558
sCr	7	140158851	C	G	7:140158851:C:G	rs2272095	7:138644414-141644414	1	0.0152977	0.699738	78.4842
sCr	7	155603910	G	A	7:155603910:G:A	rs541840779	7:154119498-157119498	8	0.166868	0.524242	8.01658
sCr	7	155605071	C	T	7:155605071:C:T	rs9333592	7:154119498-157119498	5	0.99975	1	8.01658
sCr	7	155619498	A	T	7:155619498:A:T	rs288766	7:154119498-157119498	1	0.219984	0.722417	3.71424
sCr	7	155670175	T	C	7:155670175:T:C	rs111239279	7:154119498-157119498	2	1	1	0.235057
sCr	7	156402519	T	A	7:156402519:T:A	rs2530739	7:154119498-157119498	4	0.383503	0.594164	5.50678
sCr	8	23748420	C	T	8:23748420:C:T	rs34861762	8:20273853-25277006	1	0.236281	0.618643	2.93162
sCr	8	30429227	G	T	8:30429227:G:T	rs73245338	8:28907389-33827546	2	0.241026	0.569266	7.54421
sCr	8	32488687	A	T	8:32488687:A:T	rs2439275	8:28907389-33827546	3	0.45075	0.655627	2.04877
sCr	8	66692011	C	T	8:66692011:C:T	rs11557049	8:65192011-68192011	1	0.99995	1	38.1119
sCr	8	110107825	G	A	8:110107825:G:A	rs12544197	8:108607825-111607825	1	0.88643	0.79059	0.200056
sCr	8	126500031	C	G	8:126500031:C:G	rs28601761	8:125000031-128000031	1	0.99935	1	0.191848
sCr	8	134332960	C	T	8:134332960:C:T	rs10283362	8:134123798-137123798	2	0.119119	0.549063	4.83263
sCr	8	145018354	C	T	8:145018354:C:T	rs11786896	8:143518354-146364022	1	0.963767	1	22.3966
sCr	9	33133805	CA	C	9:33133805:CA:C	rs760616267	9:32614106-35614106	3	0.538085	0.886273	2.83826
sCr	9	34107505	C	T	9:34107505:C:T	rs11557154	9:32614106-35614106	1	0.262946	0.951991	24.4354
sCr	9	71434707	A	C	9:71434707:A:C	rs4744712	9:69934707-72934707	1	0.832834	0.978492	3.45969
sCr	9	95887320	G	T	9:95887320:G:T	rs2275848	9:94387320-97387320	2	0.4651	0.89027	35.0546
sCr	9	104189856	C	G	9:104189856:C:G	rs1800546	9:102689856-105689856	1	0.990543	1	29.2565
sCr	9	119140488	A	G	9:119140488:A:G	rs10817881	9:117809525-120809525	2	0.933781	0.913536	1.33751
sCr	9	119309525	G	C	9:119309525:G:C	rs4837613	9:117809525-120809525	1	0.425655	0.913206	12.395
sCr	9	139107879	C	T	9:139107879:C:T	rs11103387	9:138858556-141213431	2	0.668674	0.841811	3.20361
sCr	9	140130606	A	T	9:140130606:A:T	9:140130606:A:T	9:138858556-141213431	3	0.985081	1	3.20361
sCr	9	140358556	C	T	9:140358556:C:T	9:140358556:C:T	9:138858556-141213431	1	0.986861	1	3.20361
sCr	10	52645424	C	T	10:52645424:C:T	rs10994860	10:49457514-54146093	1	0.143022	0.58184	60.4415
sCr	10	63785089	G	T	10:63785089:G:T	rs10821944	10:62285089-65285089	1	0.917019	0.990586	8.21217
sCr	10	93871883	CTTTTTTTTTT	C	10:93871883:CTTTTTTTTTT:C	10:93871883:CTTTTTTTTTT:C	10:93339642-98789617	2	0.936117	0.987623	2.54115
sCr	10	94839642	G	A	10:94839642:G:A	rs2068888	10:93339642-98789617	1	0.852957	0.815517	1.62157
sCr	10	104573017	G	T	10:104573017:G:T	rs284859	10:103073017-106073017	1	0.508047	0.523302	22.0552
sCr	10	124167004	G	A	10:124167004:G:A	rs10887149	10:122667004-127983094	2	0.598763	0.692597	3.30903
sCr	10	131307276	C	G	10:131307276:C:G	rs10741191	10:129807276-132807276	1	0.552475	0.755276	0.448952
sCr	11	408174	G	T	11:408174:G:T	rs117739035	11:0-3679352	3	0.247701	0.528405	18.031
sCr	11	2167850	C	T	11:2167850:C:T	rs17885785	11:0-3679352	7	0.8391	0.711379	1.39613
sCr	11	2179352	G	C	11:2179352:G:C	rs3842761	11:0-3679352	1	0.521071	0.571604	7.77289
sCr	11	2673575	G	A	11:2673575:G:A	rs6578283	11:0-3679352	5	0.190673	0.65752	4.40202
sCr	11	2798804	A	C	11:2798804:A:C	rs81205	11:0-3679352	2	0.99309	1	3.47574
sCr	11	30749090	T	C	11:30749090:T:C	rs963837	11:29249090-32249090	1	1	1	1.42946
sCr	11	65143892	G	A	11:65143892:G:A	rs34400381	11:64055458-67055458	2	1	1	16.4422
sCr	11	68855595	A	G	11:68855595:A:G	rs1060435	11:67372843-70372843	2	0.532959	0.529335	5.7281
sCr	11	68872843	C	T	11:68872843:C:T	rs72930659	11:67372843-70372843	1	0.983973	1	0.840731
sCr	11	68879915	T	C	11:68879915:T:C	rs56238214	11:67372843-70372843	3	0.988682	1	6.40104
sCr	11	114032484	C	T	11:114032484:C:T	rs665731	11:109689434-115532484	2	0.885237	0.876605	4.83505
sCr	11	128353171	T	C	11:128353171:T:C	rs10893877	11:126853171-129853171	1	0.910849	0.953823	11.2755
sCr	12	348785	T	C	12:348785:T:C	rs11062102	12:0-1848785	1	0.602942	0.680246	0.570816
sCr	12	3303029	C	A	12:3303029:C:A	rs11062558	12:1887697-4887697	10	0.375105	0.510689	3.18701
sCr	12	3328866	G	T	12:3328866:G:T	rs56366611	12:1887697-4887697	9	0.861681	0.872767	1.41238
sCr	12	4560485	ACT	A	12:4560485:ACT:A	12:4560485:ACT:A	12:1887697-4887697	5	0.591305	0.52621	1.34667
sCr	12	4546565	G	A	12:4546565:G:A	rs17177326	12:1887697-4887697	6	0.99728	1	0.39224
sCr	12	12210001	A	C	12:12210001:A:C	rs11616030	12:10710001-13710001	1	0.298924	0.514378	0.937979
sCr	12	50267335	C	T	12:50267335:C:T	rs836968	12:47262062-51767335	2	0.977192	1	12.926
sCr	12	57146069	T	G	12:57146069:T:G	rs2277339	12:56196677-59196677	3	0.704478	0.996521	67.9278
sCr	12	82139955	C	T	12:82139955:C:T	rs7137360	12:80639955-85697030	1	0.575525	0.886366	4.00029
sCr	12	121416864	C	T	12:121416864:C:T	rs1800574	12:119916864-122916864	1	0.976171	1	31.2091
sCr	13	50565104	ACT	A	13:50565104:ACT:A	13:50565104:ACT:A	13:47148079-52065104	1	0.948185	0.958055	1.60467
sCr	13	72345089	C	T	13:72345089:C:T	rs9529913	13:70845089-76230315	1	0.309191	0.742933	11.7842
sCr	14	50655357	G	C	14:50655357:G:C	rs72681869	14:49155357-52155357	1	0.99999	1	34.3155
sCr	14	54421917	G	C	14:54421917:G:C	rs2855530	14:52921917-55921917	1	0.56317	0.692539	15.8176
sCr	14	80788373	G	C	14:80788373:G:C	rs180927050	14:79288373-82288373	1	0.750759	0.767701	0.245585
sCr	14	100771531	TCCGACGCCA	T	14:100771531:TCCGACGCCA:T	rs769088317	14:99271531-107084431	1	0.920452	0.961894	4.01717
sCr	15	45642587	C	T	15:45642587:C:T	rs68087211	15:44216425-47216425	2	1	1	0.186093
sCr	15	53907948	G	A	15:53907948:G:A	rs17730281	15:52475914-55475914	2	0.225599	0.727919	10.4539
sCr	15	54009154	C	T	15:54009154:C:T	rs1585499	15:52475914-55475914	1	0.449036	0.868893	2.81355
sCr	15	57792679	C	T	15:57792679:C:T	rs181592246	15:56330151-59330151	5	0.993882	1	2.70496
sCr	15	57793765	C	A	15:57793765:C:A	rs1994887	15:56330151-59330151	2	0.99833	1	2.70496
sCr	15	75027880	C	T	15:75027880:C:T	rs2472297	15:73156895-79327397	2	1	1	4.48337
sCr	15	76220673	A	G	15:76220673:A:G	rs11072563	15:73156895-79327397	1	0.31006	0.625739	6.14285
sCr	15	76301905	G	A	15:76301905:G:A	rs145727191	15:73156895-79327397	6	0.88869	0.684681	0.186093
sCr	15	83461873	G	A	15:83461873:G:A	rs36111056	15:79665842-86766473	1	0.785168	0.532984	0.531828
sCr	15	99274326	C	T	15:99274326:C:T	rs4966019	15:97774326-100774326	1	0.360541	0.635024	8.38139
sCr	16	1997004	C	T	16:1997004:C:T	rs113956264	16:497004-5088068	1	1	1	12.8284
sCr	16	3586230	C	T	16:3586230:C:T	rs9790	16:497004-5088068	2	0.273178	0.837683	13.3769
sCr	16	20392332	G	A	16:20392332:G:A	rs77924615	16:18892332-21892332	1	1	1	2.18024
sCr	16	21089489	A	G	16:21089489:A:G	rs9930127	16:18892332-21892332	3	0.891249	0.941368	0.935104
sCr	16	51755371	C	T	16:51755371:C:T	rs12927956	16:50236894-54740285	1	0.198162	0.715124	4.95307
sCr	16	51788698	A	G	16:51788698:A:G	rs17258888	16:50236894-54740285	4	0.343634	0.802121	3.59095
sCr	16	73024276	C	T	16:73024276:C:T	rs1858800	16:71524276-74524276	1	0.493082	0.822361	16.3286
sCr	17	7185779	C	A	17:7185779:C:A	rs117643180	17:485050-8669299	3	0.392543	0.686087	16.0495
sCr	17	19459205	T	A	17:19459205:T:A	rs141572615	17:16073037-20974875	3	0.99999	1	27.6145
sCr	17	19474875	C	T	17:19474875:C:T	rs111653425	17:16073037-20974875	1	1	1	48.3279
sCr	17	19642348	C	T	17:19642348:C:T	rs114721010	17:16073037-20974875	5	0.813399	0.85475	48.3279
sCr	17	37722515	G	A	17:37722515:G:A	rs7503195	17:33436642-38948893	7	0.254773	0.502092	5.08279
sCr	17	37879588	A	G	17:37879588:A:G	rs1136201	17:33436642-38948893	2	0.99998	1	41.936
sCr	17	46126116	G	A	17:46126116:G:A	rs12602010	17:44577360-50128470	3	0.0833352	0.57325	32.1143
sCr	17	54776955	A	T	17:54776955:A:T	rs227727	17:53276955-60956589	4	0.278998	0.941971	35.1615
sCr	17	59456589	C	T	17:59456589:C:T	rs9895661	17:53276955-60956589	1	0.839941	0.935409	10.9019
sCr	18	18655451	C	A	18:18655451:C:A	rs1481280	18:17412711-20412711	1	0.16046	0.526632	2.83572
sCr	18	46293749	G	A	18:46293749:G:A	rs17766055	18:44969962-47969962	2	0.281043	0.537114	6.18196
sCr	18	46469962	C	G	18:46469962:C:G	rs9945126	18:44969962-47969962	1	0.684323	0.754931	8.4233
sCr	18	77160235	A	C	18:77160235:A:C	rs56376587	18:75660235-78077248	1	0.968595	1	10.5319
sCr	19	4502201	T	C	19:4502201:T:C	rs8887	19:0-5454627	2	0.132315	0.720208	10.2332
sCr	19	13220703	C	G	19:13220703:C:G	rs35601737	19:12677913-15677913	2	0.981485	1	2.06017
sCr	19	18589943	C	T	19:18589943:C:T	rs11670056	19:17977877-20977877	2	0.370698	0.587567	6.19038
sCr	19	19379549	C	T	19:19379549:C:T	rs58542926	19:17977877-20977877	1	0.0956804	0.558622	8.37816
sCr	19	33346430	C	T	19:33346430:C:T	rs111590167	19:31894090-42234673	4	0.99988	1	0.186093
sCr	19	36342212	C	T	19:36342212:C:T	rs3814995	19:31894090-42234673	3	0.59618	0.946156	11.2847
sCr	19	45411941	T	C	19:45411941:T:C	rs429358	19:43911941-46911941	1	0.965252	1	5.21095
sCr	19	46181392	G	C	19:46181392:G:C	rs1800437	19:43911941-46911941	2	0.144086	0.60592	14.9431
sCr	19	49214066	G	A	19:49214066:G:A	rs281378	19:47714470-50714470	1	0.831368	0.749296	0.586728
sCr	19	49222905	G	GC	19:49222905:G:GC	rs146010481	19:47714470-50714470	4	0.906731	0.944782	0.765757
sCr	20	43034016	G	A	20:43034016:G:A	rs736820	20:41534016-44534016	1	0.598435	0.640125	3.16901
sCr	20	52732362	T	C	20:52732362:T:C	rs17216707	20:51231402-54231402	1	0.943646	0.867843	3.49251
sCr	20	52737123	C	G	20:52737123:C:G	rs2585442	20:51231402-54231402	2	0.963421	1	15.5735
sCr	20	52788925	G	A	20:52788925:G:A	rs2762942	20:51231402-54231402	3	0.992962	1	0.889161
sCr	20	56137895	G	C	20:56137895:G:C	rs707555	20:55958104-58958104	2	0.156757	0.878852	32.8386
sCr	20	62142276	T	TG	20:62142276:T:TG	rs144942292	20:59444737-63025520	3	0.98647	1	5.60878
sCr	20	62470872	C	T	20:62470872:C:T	rs4809370	20:59444737-63025520	1	0.960131	1	1.06597
sCr	21	16576783	G	A	21:16576783:G:A	rs2823139	21:15076783-18076783	1	0.878514	0.990311	29.7423
sCr	21	35356706	G	A	21:35356706:G:A	rs2834317	21:33856706-39332621	1	0.553416	0.772009	2.87315
sCr	21	46922102	G	A	21:46922102:G:A	rs11702255	21:45422102-48129895	1	0.703128	0.857702	1.62781
sCr	21	46931109	G	A	21:46931109:G:A	rs12483377	21:45422102-48129895	2	0.489204	0.872766	6.60786
sCr	22	18905964	C	T	22:18905964:C:T	rs2904552	22:17521416-20521416	2	0.603075	0.979009	22.4082
sCr	22	50885495	A	G	22:50885495:A:G	rs1053764	22:49295620-51304566	1	0.422096	0.952129	19.2808
Sensitivity	2	185462041	T	C	2:185462041:T:C	rs10497655	2:183959544-186959544	1	0.234654	0.902075	30.4025
Sensitivity	9	98273305	T	G	9:98273305:T:G	rs145965565	9:94735304-99764942	1	0.055177	0.55029	22.1358
SHBG	1	2444414	G	A	1:2444414:G:A	rs7535528	1:944414-3944414	2	0.37048	0.957044	54.1198
SHBG	1	27021913	G	C	1:27021913:G:C	rs114165349	1:25521913-28521913	1	0.99913	1	49.1653
SHBG	1	54890956	T	G	1:54890956:T:G	rs1883783	1:53390956-56390956	1	0.583813	0.864361	0.829888
SHBG	1	61918725	T	C	1:61918725:T:C	rs17265852	1:60193017-63193017	2	0.16035	0.518843	7.41186
SHBG	1	110232983	A	G	1:110232983:A:G	rs140584594	1:106103330-114568577	2	1	1	1.57811
SHBG	1	150958836	A	G	1:150958836:A:G	rs267733	1:149458836-152458836	1	1	1	36.3886
SHBG	1	184672098	G	A	1:184672098:G:A	rs78444298	1:183365132-186365132	1	0.378906	0.939296	12.0406
SHBG	1	197924770	G	A	1:197924770:G:A	rs17583875	1:195405991-198405991	2	0.932095	0.997493	5.35202
SHBG	1	204167467	T	C	1:204167467:T:C	rs11576112	1:203681062-206681062	2	0.993672	1	11.7515
SHBG	1	205130413	A	G	1:205130413:A:G	rs3851294	1:203681062-206681062	1	0.188099	0.85406	39.7876
SHBG	1	214129675	G	C	1:214129675:G:C	rs148911629	1:212855898-215855898	3	1	1	1.32703
SHBG	1	220970028	A	G	1:220970028:A:G	rs2642438	1:219470028-222470028	1	0.995662	1	4.27635
SHBG	1	226026406	A	G	1:226026406:A:G	rs2234922	1:224926337-227926337	2	0.998251	1	16.7734
SHBG	2	27730940	T	C	2:27730940:T:C	rs1260326	2:26230940-29230940	1	1	1	27.953
SHBG	2	42510018	A	G	2:42510018:A:G	rs6736913	2:41010018-44010018	1	0.995492	1	27.0342
SHBG	2	64881997	G	A	2:64881997:G:A	rs3755189	2:63406295-66406295	3	0.21375	0.544386	25.0647
SHBG	2	64906295	A	G	2:64906295:A:G	rs6546096	2:63406295-66406295	1	0.185494	0.542487	10.5854
SHBG	2	70417730	A	G	2:70417730:A:G	rs6750410	2:68914485-71914485	1	0.107409	0.621249	11.6642
SHBG	2	165501927	T	TG	2:165501927:T:TG	rs5835988	2:164001927-167001927	1	0.35	0.778682	6.76798
SHBG	2	211540507	C	A	2:211540507:C:A	rs1047891	2:210040507-213040507	1	0.828262	0.958682	18.852
SHBG	3	24520283	A	G	3:24520283:A:G	rs6792725	3:23020283-26020283	1	1	1	2.17497
SHBG	3	135926622	G	T	3:135926622:G:T	rs645040	3:134432359-137432359	1	0.273443	0.745193	7.53918
SHBG	3	150066540	T	A	3:150066540:T:A	rs62271373	3:148566540-151566540	1	0.73571	0.993543	22.5699
SHBG	3	172240215	T	G	3:172240215:T:G	rs1823227	3:167980204-173794500	5	0.524277	0.657359	9.70202
SHBG	3	172294500	G	A	3:172294500:G:A	rs79287178	3:167980204-173794500	1	1	1	0.186093
SHBG	3	185379085	T	C	3:185379085:T:C	rs55966029	3:183871172-186871172	1	0.92107	0.965113	0.747793
SHBG	3	185548663	G	A	3:185548663:G:A	rs2194411	3:183871172-186871172	3	0.810592	0.793451	0.545967
SHBG	4	3443769	C	T	4:3443769:C:T	rs150750289	4:0-4943931	5	1	1	17.3769
SHBG	4	3443917	G	C	4:3443917:G:C	rs10024987	4:0-4943931	3	0.979341	1	4.20279
SHBG	4	3443931	A	G	4:3443931:A:G	rs13108218	4:0-4943931	1	1	1	9.68977
SHBG	4	3445179	C	T	4:3445179:C:T	rs113221089	4:0-4943931	7	0.793647	0.892881	4.42844
SHBG	4	3446091	G	T	4:3446091:G:T	rs3748034	4:0-4943931	8	0.99998	1	26.5205
SHBG	4	3449652	G	A	4:3449652:G:A	rs16844401	4:0-4943931	2	0.41578	0.969969	17.5177
SHBG	4	3449915	A	G	4:3449915:A:G	rs114303452	4:0-4943931	4	0.99584	1	17.681
SHBG	4	3467519	G	T	4:3467519:G:T	rs10022329	4:0-4943931	9	0.99991	1	0.829655
SHBG	4	23893274	T	C	4:23893274:T:C	rs17576121	4:22398430-25398430	1	0.145515	0.501355	17.9585
SHBG	4	52927113	C	A	4:52927113:C:A	rs999634	4:51428979-54428979	1	0.405349	0.595685	1.24774
SHBG	4	69491284	A	T	4:69491284:A:T	rs4860987	4:67825415-70825415	4	0.768212	0.813804	0.258913
SHBG	4	88226231	T	C	4:88226231:T:C	rs11735092	4:86703828-89703828	1	0.114056	0.753684	5.32223
SHBG	4	110638824	C	T	4:110638824:C:T	rs114816312	4:109138824-112138824	1	0.997621	1	34.8582
SHBG	4	124791509	C	T	4:124791509:C:T	rs1560738	4:123291509-126291509	1	0.189034	0.775692	13.0473
SHBG	4	144359490	C	T	4:144359490:C:T	rs28925904	4:142859490-145859490	1	0.99935	1	21.849
SHBG	4	154190965	A	G	4:154190965:A:G	rs72729610	4:152691226-155691226	1	0.388759	0.585395	2.3665
SHBG	4	159719955	A	G	4:159719955:A:G	rs76610881	4:156245501-161334474	1	0.133934	0.513615	1.33578
SHBG	5	53283630	T	A	5:53283630:T:A	rs1694068	5:51804991-57304552	6	0.886352	0.923743	0.387773
SHBG	5	53304991	C	T	5:53304991:C:T	rs80138475	5:51804991-57304552	3	0.165575	0.655208	4.46882
SHBG	5	123997308	C	T	5:123997308:C:T	rs11746047	5:122473933-125473933	1	0.105158	0.593187	30.2722
SHBG	5	127350549	C	T	5:127350549:C:T	rs3749748	5:125867998-128867998	1	0.11767	0.713144	25.9603
SHBG	5	131008584	C	T	5:131008584:C:T	rs115209326	5:129508584-135364599	1	0.828941	0.82892	1.49765
SHBG	5	137802404	C	T	5:137802404:C:T	rs11743810	5:136302404-139302404	1	0.102332	0.591746	19.586
SHBG	5	169015479	G	A	5:169015479:G:A	rs116483731	5:167515479-170515479	1	0.99971	1	8.0121
SHBG	6	7231843	G	A	6:7231843:G:A	rs9379084	6:5731843-8731843	1	0.99991	1	60.7172
SHBG	6	19381386	T	C	6:19381386:T:C	rs10946313	6:17881386-20881386	3	0.53134	0.708398	1.77997
SHBG	6	41703041	G	A	6:41703041:G:A	rs6939861	6:40203041-45257896	1	1	1	14.6354
SHBG	6	43757896	C	A	6:43757896:C:A	rs998584	6:40203041-45257896	3	0.693405	0.899686	10.0201
SHBG	6	126868567	C	T	6:126868567:C:T	rs58321169	6:125368567-128368567	1	0.78684	0.904608	3.06157
SHBG	6	164133001	C	T	6:164133001:C:T	rs4709746	6:162633001-165633001	1	0.503234	0.645258	1.49469
SHBG	7	73020301	T	C	7:73020301:T:C	rs799157	7:71672083-74672083	3	0.669615	0.97675	5.81904
SHBG	7	81564122	T	C	7:81564122:T:C	rs1229492	7:80064122-83064122	1	0.995491	1	0.746483
SHBG	7	92408370	C	T	7:92408370:C:T	rs445	7:90908370-93908370	1	0.997881	1	4.48672
SHBG	7	129663496	C	T	7:129663496:C:T	rs11556924	7:129085553-132085553	2	0.895379	0.994453	32.9558
SHBG	7	130627014	G	T	7:130627014:G:T	rs12533596	7:129085553-132085553	4	0.885822	0.979489	26.9225
SHBG	7	135086864	C	CT	7:135086864:C:CT	rs71531849	7:133586864-136586864	1	0.875085	0.880271	2.26105
SHBG	7	143092269	G	A	7:143092269:G:A	rs34372369	7:141592269-144592269	1	0.99961	1	74.7836
SHBG	7	150490238	G	A	7:150490238:G:A	rs17256042	7:148998245-151998245	3	1	1	1.4583
SHBG	8	42334511	G	C	8:42334511:G:C	rs12543287	8:40832640-43832640	1	0.614417	0.617009	4.6986
SHBG	8	81462035	GCC	G	8:81462035:GCC:G	8:81462035:GCC:G	8:79918150-82918150	4	0.779009	0.798086	0.291084
SHBG	8	81426196	C	A	8:81426196:C:A	rs76767219	8:79918150-82918150	5	0.531019	0.97257	22.1678
SHBG	8	81464148	A	G	8:81464148:A:G	rs575452	8:79918150-82918150	3	0.76741	0.510151	0.390698
SHBG	8	81582148	C	T	8:81582148:C:T	rs6996954	8:79918150-82918150	2	0.99408	1	0.190133
SHBG	8	81877396	A	G	8:81877396:A:G	rs7824358	8:79918150-82918150	8	0.179439	0.538727	3.89576
SHBG	8	116960729	A	G	8:116960729:A:G	rs7828742	8:115460729-118460729	1	0.784154	0.638519	0.488806
SHBG	9	4305064	A	C	9:4305064:A:C	rs1330307	9:2640626-8168278	3	0.914843	0.946632	1.72754
SHBG	9	6665097	A	T	9:6665097:A:T	rs1658973	9:2640626-8168278	2	0.0816531	0.532777	10.247
SHBG	9	14068852	G	A	9:14068852:G:A	rs73407797	9:12568852-15568852	1	0.882599	0.908103	0.416145
SHBG	9	35661243	C	T	9:35661243:C:T	rs35234337	9:34154262-37154262	1	0.328235	0.701297	13.1957
SHBG	9	88940359	C	T	9:88940359:C:T	rs41310053	9:85126769-90386513	2	0.424289	0.988641	21.4467
SHBG	9	123507855	T	C	9:123507855:T:C	rs4837794	9:122007855-125007855	1	0.901202	0.525306	0.293364
SHBG	9	136895818	T	G	9:136895818:T:G	rs72766607	9:135768177-140599073	3	1	1	2.61781
SHBG	9	139099073	A	G	9:139099073:A:G	rs3780190	9:135768177-140599073	2	0.869735	0.91946	2.41352
SHBG	10	64564934	C	G	10:64564934:C:G	rs10995311	10:62093571-66618203	6	0.654727	0.744034	51.9746
SHBG	10	80732355	C	T	10:80732355:C:T	rs60526605	10:79597266-82597266	2	0.308589	0.587149	4.52532
SHBG	10	81074125	T	A	10:81074125:T:A	rs1782652	10:79597266-82597266	1	0.390693	0.744137	10.8201
SHBG	10	94839724	G	T	10:94839724:G:T	rs4418728	10:92141869-99362580	2	0.482614	0.550312	2.12756
SHBG	10	101912064	T	C	10:101912064:T:C	rs2862954	10:100412064-105642294	1	0.367426	0.818865	29.4101
SHBG	11	1482582	T	C	11:1482582:T:C	rs6578412	11:0-3679864	3	0.394114	0.694201	4.49812
SHBG	11	2179864	AGCCCT	A	11:2179864:AGCCCT:A	rs775181992	11:0-3679864	1	0.82116	0.862301	6.54873
SHBG	11	5691191	C	T	11:5691191:C:T	rs4309185	11:4201074-9755408	2	0.297516	0.502076	0.437322
SHBG	11	5701074	C	A	11:5701074:C:A	rs11601507	11:4201074-9755408	1	1	1	2.22077
SHBG	11	8255408	C	A	11:8255408:C:A	rs2168101	11:4201074-9755408	3	0.99842	1	14.2943
SHBG	11	13361005	T	C	11:13361005:T:C	rs1037169	11:11861005-17747860	1	0.773013	0.940573	21.1392
SHBG	11	32956492	C	T	11:32956492:C:T	rs62618693	11:31427778-34427778	1	0.226684	0.981802	73.4119
SHBG	11	48046368	C	T	11:48046368:C:T	rs78730126	11:45775064-48775064	1	0.368969	0.83103	4.49533
SHBG	11	65421117	G	C	11:65421117:G:C	rs1049728	11:64061369-67061369	3	0.174072	0.889484	41.8719
SHBG	11	65473798	C	A	11:65473798:C:A	rs10750766	11:64061369-67061369	1	0.74155	0.604132	1.17221
SHBG	11	68911500	A	C	11:68911500:A:C	rs3018695	11:67784560-70784560	3	0.975423	1	0.417434
SHBG	11	69170389	T	G	11:69170389:T:G	rs12280075	11:67784560-70784560	2	0.904521	0.98423	2.81721
SHBG	11	95311260	T	G	11:95311260:T:G	rs12575636	11:93811260-96811260	1	0.747151	0.68979	2.01733
SHBG	11	95380754	T	A	11:95380754:T:A	rs73519353	11:93811260-96811260	2	0.99999	1	1.24011
SHBG	11	118365210	G	C	11:118365210:G:C	rs9332817	11:117580037-120580037	3	0.897193	0.597064	1.02973
SHBG	12	2908330	C	A	12:2908330:C:A	rs56196860	12:2884844-8385076	3	0.99974	1	13.4545
SHBG	12	4384844	T	G	12:4384844:T:G	rs76895963	12:2884844-8385076	1	1	1	16.5131
SHBG	12	6885076	G	A	12:6885076:G:A	rs3782735	12:2884844-8385076	2	0.99993	1	14.8999
SHBG	12	20579392	G	C	12:20579392:G:C	rs7488780	12:19852315-22852315	3	0.0457684	0.762194	35.9411
SHBG	12	20589390	A	G	12:20589390:A:G	rs11045245	12:19852315-22852315	5	0.629294	0.911585	18.5479
SHBG	12	21069049	G	A	12:21069049:G:A	rs60571683	12:19852315-22852315	7	0.98629	1	0.189066
SHBG	12	50953492	C	CCA	12:50953492:C:CCA	rs148691581	12:49721127-55283182	3	0.797261	0.647293	0.75748
SHBG	12	51221127	A	G	12:51221127:A:G	rs864899	12:49721127-55283182	1	0.885243	0.642333	0.720788
SHBG	12	69635983	T	TA	12:69635983:T:TA	rs35101303	12:68135983-71135983	1	0.12694	0.52393	19.7531
SHBG	12	100926308	T	C	12:100926308:T:C	rs61755050	12:99426308-104983327	1	1	1	2.18234
SHBG	12	103483327	AT	A	12:103483327:AT:A	12:103483327:AT:A	12:99426308-104983327	2	0.620314	0.672207	0.65041
SHBG	12	111522026	T	G	12:111522026:T:G	rs7314285	12:110022026-113022026	1	0.697724	0.69751	0.500685
SHBG	12	111716376	C	T	12:111716376:C:T	rs1265566	12:110022026-113022026	2	0.988328	1	0.196372
SHBG	12	121186073	G	A	12:121186073:G:A	rs142775453	12:119915293-122915293	3	0.962718	1	1.22329
SHBG	12	121415293	G	A	12:121415293:G:A	rs7139079	12:119915293-122915293	1	0.80023	0.885842	5.47062
SHBG	14	23714682	G	C	14:23714682:G:C	rs17128091	14:23371926-26371926	2	0.204327	0.960856	18.2004
SHBG	14	24869751	C	T	14:24869751:C:T	rs34077103	14:23371926-26371926	4	0.553444	0.738514	9.59067
SHBG	14	24871926	C	T	14:24871926:C:T	rs11621792	14:23371926-26371926	1	1	1	3.26411
SHBG	14	50655357	G	C	14:50655357:G:C	rs72681869	14:49155357-52155357	1	1	1	34.3155
SHBG	14	73011885	A	G	14:73011885:A:G	rs2239222	14:71511885-74511885	1	1	1	8.17088
SHBG	14	74250126	T	C	14:74250126:T:C	rs13379043	14:71511885-74511885	2	0.912274	0.856574	6.98625
SHBG	14	89886940	T	C	14:89886940:T:C	rs1005421	14:88386940-96344947	5	0.97806	1	2.81496
SHBG	14	94844947	C	T	14:94844947:C:T	rs28929474	14:88386940-96344947	1	1	1	4.30373
SHBG	14	94847262	T	A	14:94847262:T:A	rs17580	14:88386940-96344947	2	0.99999	1	18.1348
SHBG	14	94847386	G	A	14:94847386:G:A	rs28929470	14:88386940-96344947	3	0.99961	1	9.20548
SHBG	14	95053863	C	T	14:95053863:C:T	rs6118	14:88386940-96344947	4	0.245887	0.635707	2.87454
SHBG	15	36050093	T	C	15:36050093:T:C	rs2958724	15:34550093-37550093	1	0.243228	0.718005	7.24881
SHBG	15	44027885	T	C	15:44027885:T:C	rs139974673	15:39443492-45527885	1	0.65495	0.83316	2.98191
SHBG	15	53012366	G	A	15:53012366:G:A	rs181731374	15:49537745-55228710	5	0.97947	1	1.05479
SHBG	15	53045055	G	C	15:53045055:G:C	rs546650331	15:49537745-55228710	3	0.98404	1	1.13113
SHBG	15	53094375	TTTTG	T	15:53094375:TTTTG:T	15:53094375:TTTTG:T	15:49537745-55228710	2	0.98408	1	1.20747
SHBG	15	53739426	A	C	15:53739426:A:C	rs79391862	15:49537745-55228710	1	0.54432	0.966043	30.5759
SHBG	15	53747228	C	G	15:53747228:C:G	rs528350911	15:49537745-55228710	4	1	1	5.36254
SHBG	15	60902512	C	T	15:60902512:C:T	rs12591786	15:59402512-68269929	2	0.910704	0.910103	7.38814
SHBG	15	66696735	A	C	15:66696735:A:C	rs1549854	15:59402512-68269929	3	0.458133	0.570376	7.00452
SHBG	15	93568884	A	C	15:93568884:A:C	rs9672839	15:92068884-95068884	1	0.921206	0.854091	8.58272
SHBG	15	96727317	T	A	15:96727317:T:A	rs72769737	15:95214816-98214816	3	0.617645	0.827614	46.7541
SHBG	15	96714746	T	G	15:96714746:T:G	rs17616039	15:95214816-98214816	2	1	1	31.7151
SHBG	15	96714816	C	A	15:96714816:C:A	rs56332871	15:95214816-98214816	1	1	1	46.7541
SHBG	16	3721773	G	C	16:3721773:G:C	rs1136948	16:343816-6176852	2	0.421084	0.970679	45.8361
SHBG	16	11908776	T	C	16:11908776:T:C	rs7205121	16:10401557-13401557	1	0.164721	0.522346	2.27605
SHBG	16	15172118	T	C	16:15172118:T:C	rs11644601	16:13672118-16672118	1	0.304925	0.559779	3.03622
SHBG	16	81534790	T	C	16:81534790:T:C	rs2925979	16:78207298-85480529	3	0.925249	0.976533	5.88981
SHBG	16	83980529	C	G	16:83980529:C:G	rs4782568	16:78207298-85480529	1	0.988981	1	1.99685
SHBG	17	1616093	G	A	17:1616093:G:A	rs34853504	17:118363-3118363	4	0.942519	0.906827	3.55522
SHBG	17	1618363	T	C	17:1618363:T:C	rs11078597	17:118363-3118363	1	0.99996	1	16.1496
SHBG	17	1639795	A	G	17:1639795:A:G	rs550628400	17:118363-3118363	2	0.638558	0.617917	6.81889
SHBG	17	7402246	G	A	17:7402246:G:A	rs144713037	17:3237637-11091571	5	1	1	0.633229
SHBG	17	7468277	C	T	17:7468277:C:T	rs35596387	17:3237637-11091571	10	0.24221	0.84997	6.66568
SHBG	17	7491331	C	T	17:7491331:C:T	rs545206972	17:3237637-11091571	1	1	1	10.9932
SHBG	17	7531252	T	TC	17:7531252:T:TC	rs148963195	17:3237637-11091571	3	1	1	0.398559
SHBG	17	7533115	C	T	17:7533115:C:T	rs80279359	17:3237637-11091571	6	1	1	0.474237
SHBG	17	7533423	G	A	17:7533423:G:A	rs1799941	17:3237637-11091571	2	1	1	3.9628
SHBG	17	7533461	T	C	17:7533461:T:C	rs184782320	17:3237637-11091571	9	1	1	3.49871
SHBG	17	7533742	C	T	17:7533742:C:T	rs9282846	17:3237637-11091571	8	0.99098	1	3.03463
SHBG	17	7536527	G	A	17:7536527:G:A	rs6259	17:3237637-11091571	7	1	1	8.08009
SHBG	17	13835308	G	A	17:13835308:G:A	rs62053877	17:12337051-15337051	1	0.36532	0.633534	3.15162
SHBG	17	47439623	ACGCGCGCGCC	A	17:47439623:ACGCGCGCGCC:A	17:47439623:ACGCGCGCGCC:A	17:44088112-48898244	5	0.824181	0.923545	11.9125
SHBG	17	47447375	T	C	17:47447375:T:C	rs17637241	17:44088112-48898244	4	0.99988	1	3.79068
SHBG	17	64210580	A	C	17:64210580:A:C	rs1801689	17:62710580-68582962	1	0.533513	0.956527	21.4941
SHBG	17	67081830	T	C	17:67081830:T:C	rs2302134	17:62710580-68582962	3	0.0724278	0.672838	28.9996
SHBG	18	2846812	A	T	18:2846812:A:T	rs11664106	18:1346812-4346812	1	0.92174	0.9626	11.943
SHBG	18	55089574	C	T	18:55089574:C:T	rs1217565	18:53589574-59326570	2	0.425607	0.677031	2.22716
SHBG	18	57829135	T	C	18:57829135:T:C	rs6567160	18:53589574-59326570	1	0.061534	0.506567	3.76886
SHBG	18	60845884	T	C	18:60845884:T:C	rs12454712	18:59345884-62345884	1	0.99997	1	41.6683
SHBG	19	1156853	T	C	19:1156853:T:C	rs4807612	19:0-4292128	5	0.580428	0.583071	3.39996
SHBG	19	3062857	T	C	19:3062857:T:C	rs11539938	19:0-4292128	2	0.9999	1	6.89326
SHBG	19	3375572	A	G	19:3375572:A:G	rs60018147	19:0-4292128	4	0.99973	1	3.06536
SHBG	19	7972615	A	G	19:7972615:A:G	rs8107967	19:5723973-8723973	2	0.951694	1	3.41435
SHBG	19	17347607	CA	C	19:17347607:CA:C	rs768561959	19:15846854-21080964	6	0.202962	0.736084	12.8558
SHBG	19	17346441	A	T	19:17346441:A:T	rs146497684	19:15846854-21080964	4	0.99757	1	9.01373
SHBG	19	17346854	G	C	19:17346854:G:C	rs202200760	19:15846854-21080964	1	1	1	12.2677
SHBG	19	19468525	G	A	19:19468525:G:A	rs2965196	19:15846854-21080964	5	0.829064	0.707277	7.24351
SHBG	19	35541248	T	G	19:35541248:T:G	rs10406943	19:32396432-42126391	2	0.922431	0.952969	1.07
SHBG	19	35550878	C	T	19:35550878:C:T	rs45512696	19:32396432-42126391	1	0.617303	0.824418	2.92806
SHBG	19	38229926	G	A	19:38229926:G:A	rs11666245	19:32396432-42126391	3	0.506299	0.990027	22.9376
SHBG	19	46385438	A	C	19:46385438:A:C	rs34514836	19:44885438-51516971	1	0.497151	0.81168	22.9944
SHBG	19	48104647	T	A	19:48104647:T:A	rs2921552	19:44885438-51516971	6	0.273813	0.540098	3.58734
SHBG	19	50016971	G	GTCTCTCTCTC	19:50016971:G:GTCTCTCTCTC	rs139316391	19:44885438-51516971	2	0.82994	0.765587	4.68839
SHBG	20	17844518	AGGCATGCTGCCAAGAAT	A	20:17844518:AGGCATGCTGCCAAGAAT:A	rs771193934	20:16344518-19344518	1	0.571711	0.592477	14.5231
SHBG	20	32308275	C	T	20:32308275:C:T	rs67611724	20:30800671-35330164	1	0.208981	0.867089	12.9915
SHBG	20	43040569	C	T	20:43040569:C:T	rs6073431	20:41540569-52738004	1	0.99884	1	2.62932
SHBG	20	45581103	G	A	20:45581103:G:A	rs6512409	20:41540569-52738004	4	0.86377	0.910074	1.08723
SHBG	22	20104853	T	G	22:20104853:T:G	rs2286929	22:16945692-25796526	3	0.0778529	0.509413	23.5338
SHBG	22	44324727	C	G	22:44324727:C:G	rs738409	22:42824727-45824727	1	0.518516	0.817398	3.97299
SkC	5	1287194	G	A	5:1287194:G:A	rs2853677	5:0-2787194	1	0.991444	1	1.1858
SkC	5	33951693	C	G	5:33951693:C:G	rs16891982	5:32451693-35451693	1	0.998571	1	23.828
SkC	6	391623	C	A	6:391623:C:A	rs6935510	6:0-1953415	1	0.912865	0.977372	3.23733
SkC	6	427972	C	T	6:427972:C:T	rs9405665	6:0-1953415	3	0.790518	0.780042	2.22975
SkC	6	428486	G	A	6:428486:G:A	rs12526822	6:0-1953415	2	1	1	2.4565
SkC	7	29132279	A	G	7:29132279:A:G	rs117744081	7:27632279-30632279	1	0.987348	1	4.15029
SkC	7	101386701	C	T	7:101386701:C:T	rs74342219	7:99905820-102905820	1	0.127748	0.77798	27.2698
SkC	10	8952552	C	T	10:8952552:C:T	rs17413266	10:7438561-10438561	1	0.0322049	0.538864	7.96734
SkC	11	89017961	G	A	11:89017961:G:A	rs1126809	11:87517961-90517961	1	0.999111	1	17.911
SkC	12	52912909	G	T	12:52912909:G:T	rs641615	12:51393941-54393941	1	0.0455948	0.504416	18.8105
SkC	12	52913668	C	T	12:52913668:C:T	rs11170164	12:51393941-54393941	2	0.8945	0.999541	35.8796
SkC	12	96378259	C	T	12:96378259:C:T	rs2300560	12:94878807-97878807	1	0.461593	0.562346	0.731112
SkC	16	89986546	G	C	16:89986546:G:C	rs1805009	16:88486117-90354753	4	0.514851	0.994511	32.0066
SkC	16	89985844	G	T	16:89985844:G:T	rs1805005	16:88486117-90354753	3	0.991402	1	18.6463
SkC	16	89985918	C	A	16:89985918:C:A	rs1805006	16:88486117-90354753	5	0.983524	1	19.8105
SkC	16	89986117	C	T	16:89986117:C:T	rs1805007	16:88486117-90354753	1	0.997661	1	46.9643
SkC	17	7571752	T	G	17:7571752:T:G	rs78378222	17:6071752-9071752	1	1	1	9.79823
SkC	20	2220310	A	T	20:2220310:A:T	rs59586681	20:788590-3788590	2	0.45605	0.831891	2.21929
SkC	20	2290333	C	A	20:2290333:C:A	rs214803	20:788590-3788590	1	0.142588	0.55138	3.4998
Smoking_CPD	7	2831967	A	G	7:2831967:A:G	rs17132719	7:1331967-4331967	1	0.83992	0.895976	0.751307
Smoking_CPD	15	78892358	CAA	C	15:78892358:CAA:C	15:78892358:CAA:C	15:77396129-80396129	2	0.622841	0.861186	2.45918
Smoking_CPD	19	41352257	GT	G	19:41352257:GT:G	19:41352257:GT:G	19:39853107-42853107	3	1	1	0.229388
Smoking_CPD	19	41353107	T	C	19:41353107:T:C	rs56113850	19:39853107-42853107	1	0.99989	1	0.229388
Smoking_CPD	19	41371480	A	G	19:41371480:A:G	rs117824460	19:39853107-42853107	2	0.694815	0.755785	1.18061
Smoking_CPD	20	61992285	A	C	20:61992285:A:C	rs11698563	20:60486949-63025520	1	0.9993	1	3.15802
Smoking_CPD	20	61992467	C	T	20:61992467:C:T	rs79739740	20:60486949-63025520	2	1	1	2.89492
Smoking_Ever_Never	1	44020980	C	CAT	1:44020980:C:CAT	rs749764267	1:42596568-45596568	1	0.532913	0.759913	3.70307
Smoking_Ever_Never	2	45167570	G	T	2:45167570:G:T	rs83995	2:43659091-46659091	1	0.144653	0.517873	20.2886
Smoking_Ever_Never	2	146316319	A	C	2:146316319:A:C	rs10193706	2:144816319-147816319	1	0.745369	0.900398	0.799711
Smoking_Ever_Never	3	107811142	G	A	3:107811142:G:A	rs326341	3:106311142-109311142	1	0.35946	0.521612	4.26628
Smoking_Ever_Never	4	80322959	A	G	4:80322959:A:G	rs17003752	4:78822959-81822959	1	0.595197	0.848604	0.712199
Smoking_Ever_Never	4	112422145	G	A	4:112422145:G:A	rs72678864	4:110922145-113922145	1	0.495363	0.977708	9.7189
Smoking_Ever_Never	7	96625589	C	A	7:96625589:C:A	rs17657924	7:95124257-100547978	2	0.371244	0.713	3.52855
Smoking_Ever_Never	8	27426077	T	A	8:27426077:T:A	rs1565735	8:25926077-28926077	1	0.434884	0.926055	6.81893
Smoking_Ever_Never	9	3176796	T	C	9:3176796:T:C	rs10813628	9:1676796-4676796	1	0.34667	0.679575	3.73228
Smoking_Ever_Never	10	125680419	C	G	10:125680419:C:G	rs9423279	10:124180419-127180419	1	0.974434	1	0.964787
Smoking_Ever_Never	11	20129311	G	A	11:20129311:G:A	rs35891966	11:18629311-21629311	1	0.998311	1	23.3399
Smoking_Ever_Never	11	27679916	C	T	11:27679916:C:T	rs6265	11:26179916-29179916	1	0.576922	0.951127	20.1848
Smoking_Ever_Never	12	133393323	C	T	12:133393323:C:T	rs2291256	12:131880790-133851895	1	0.168785	0.715123	14.4536
Smoking_Ever_Never	14	29490300	G	C	14:29490300:G:C	rs12886628	14:27990300-30990300	1	0.713289	0.789631	0.451256
Smoking_Ever_Never	16	18058548	T	A	16:18058548:T:A	rs77878475	16:16558548-19558548	1	0.998621	1	0.266748
Smoking_Ever_Never	19	4474725	C	A	19:4474725:C:A	rs76608582	19:2974725-5974725	1	0.955623	1	2.45045
T1D	1	114377568	A	G	1:114377568:A:G	rs2476601	1:112877568-115877568	1	0.522902	0.78572	15.9168
T1D	11	2181060	T	G	11:2181060:T:G	rs3842753	11:682224-3682224	1	0.447572	0.615663	4.34365
T2D	2	27730940	T	C	2:27730940:T:C	rs1260326	2:26242603-29242603	1	0.0861471	0.733067	27.953
T2D	6	7231843	G	A	6:7231843:G:A	rs9379084	6:5731843-8731843	1	0.889836	0.988647	60.7172
T2D	7	28189549	T	G	7:28189549:T:G	rs1635853	7:26687806-29687806	1	0.359898	0.76161	4.25885
T2D	7	102383663	T	A	7:102383663:T:A	rs4729854	7:100883690-103883690	1	0.394242	0.520769	2.54922
T2D	8	118184783	C	T	8:118184783:C:T	rs13266634	8:116684783-119684783	1	0.371227	0.794131	8.59155
T2D	9	84308948	G	A	9:84308948:G:A	rs2796441	9:82808948-85808948	1	0.453648	0.963517	11.1148
T2D	10	80944147	C	G	10:80944147:C:G	rs703978	10:79444147-82444147	1	0.256375	0.597615	20.2453
T2D	10	114754071	T	C	10:114754071:T:C	rs34872471	10:113254071-116254071	1	0.629224	0.645563	1.86091
T2D	10	122890258	T	C	10:122890258:T:C	rs77170423	10:121390258-124390258	1	0.970696	1	2.80714
T2D	11	2857194	A	C	11:2857194:A:C	rs2237895	11:1357194-4357194	1	0.881455	0.914685	1.27865
T2D	11	92708710	C	G	11:92708710:C:G	rs10830963	11:91208710-94208710	1	0.351389	0.812741	2.08491
T2D	12	4384669	C	T	12:4384669:C:T	rs3217791	12:2884844-5884844	2	0.955534	1	35.6211
T2D	12	4384844	T	G	12:4384844:T:G	rs76895963	12:2884844-5884844	1	1	1	16.5131
T2D	17	54508441	C	G	17:54508441:C:G	rs11653578	17:53008441-56008441	1	0.977215	1	1.8085
TC	1	23795183	TAG	T	1:23795183:TAG:T	rs375390883	1:22295183-27273708	2	0.1348	0.653021	6.77945
TC	1	55932615	G	C	1:55932615:G:C	rs561018840	1:54005647-57005647	7	0.886712	0.910802	0.186093
TC	1	55503448	A	G	1:55503448:A:G	rs17111503	1:54005647-57005647	3	0.241864	0.509955	0.795583
TC	1	55505647	G	T	1:55505647:G:T	rs11591147	1:54005647-57005647	1	1	1	12.0256
TC	1	55521313	G	T	1:55521313:G:T	rs472495	1:54005647-57005647	2	0.784424	0.830547	2.60062
TC	1	55529187	G	A	1:55529187:G:A	rs505151	1:54005647-57005647	4	0.277013	0.562754	3.04962
TC	1	55698134	C	T	1:55698134:C:T	rs570635280	1:54005647-57005647	5	0.99562	1	0.186093
TC	1	63063738	T	C	1:63063738:T:C	rs372257803	1:61506803-64506803	2	0.99992	1	1.59014
TC	1	109817590	G	T	1:109817590:G:T	rs12740374	1:108317590-111317590	1	0.752419	0.792438	13.1203
TC	1	199010721	C	T	1:199010721:C:T	rs1434282	1:197494696-200494696	1	0.0500696	0.625547	20.9787
TC	1	220970028	A	G	1:220970028:A:G	rs2642438	1:219470028-222470028	1	0.967626	1	4.27635
TC	1	224544746	G	A	1:224544746:G:A	rs56105022	1:223131394-226131394	2	0.136386	0.540304	5.63001
TC	1	235011460	T	C	1:235011460:T:C	rs10910521	1:233352760-236352760	3	0.567215	0.543322	3.527
TC	2	21229068	G	A	2:21229068:G:A	rs12713559	2:19789432-22789432	8	1	1	3.82725
TC	2	21229160	C	T	2:21229160:C:T	rs5742904	2:19789432-22789432	4	1	1	3.21991
TC	2	21233972	T	C	2:21233972:T:C	rs533617	2:19789432-22789432	3	0.99594	1	29.7018
TC	2	21266774	GGCAGCGCCA	G	2:21266774:GGCAGCGCCA:G	2:21266774:GGCAGCGCCA:G	2:19789432-22789432	2	0.98088	1	2.66154
TC	2	21320381	C	T	2:21320381:C:T	rs138158572	2:19789432-22789432	6	0.84024	0.998576	26.1737
TC	2	27730940	T	C	2:27730940:T:C	rs1260326	2:26230940-29230940	1	0.997831	1	27.953
TC	2	43682659	A	T	2:43682659:A:T	rs12990177	2:42572576-45572576	4	0.909922	0.986849	3.29353
TC	2	44044255	A	G	2:44044255:A:G	rs10205816	2:42572576-45572576	3	0.92421	0.98844	1.23584
TC	2	44066247	G	C	2:44066247:G:C	rs11887534	2:42572576-45572576	2	0.143956	0.733967	17.9895
TC	2	44073881	T	C	2:44073881:T:C	rs6544713	2:42572576-45572576	1	0.809676	0.680104	1.57099
TC	2	121306440	G	A	2:121306440:G:A	rs17050272	2:117345121-122806440	2	0.794184	0.85783	10.1762
TC	3	12450838	C	T	3:12450838:C:T	rs147667955	3:10827431-13827431	2	0.257944	0.584886	25.0313
TC	3	12239931	G	T	3:12239931:G:T	rs13098031	3:10827431-13827431	1	0.730905	0.92952	22.1644
TC	3	32535382	A	G	3:32535382:A:G	rs9834932	3:31033010-34033010	1	0.279706	0.551141	2.65909
TC	3	50174197	G	T	3:50174197:G:T	rs2624847	3:48674197-51674197	1	0.747386	0.937304	2.17928
TC	3	119529113	G	T	3:119529113:G:T	rs3732356	3:118313282-123785218	3	0.99908	1	3.03566
TC	3	122285218	CT	C	3:122285218:CT:C	3:122285218:CT:C	3:118313282-123785218	2	0.995591	1	1.52395
TC	3	132235344	A	T	3:132235344:A:T	rs80120242	3:130717703-133717703	1	0.248642	0.714923	11.6667
TC	4	3443931	A	G	4:3443931:A:G	rs13108218	4:1943931-4943931	1	0.998331	1	9.68977
TC	4	69492790	A	T	4:69492790:A:T	rs142285000	4:67873407-70873407	4	0.914091	0.980714	0.618205
TC	4	69373407	T	C	4:69373407:T:C	rs9884390	4:67873407-70873407	1	0.99911	1	0.196372
TC	4	81164723	C	T	4:81164723:C:T	rs1458038	4:79664723-82664723	1	0.397416	0.84371	7.71669
TC	4	103188709	C	T	4:103188709:C:T	rs13107325	4:99300404-104688709	1	0.990632	1	29.1662
TC	4	154191226	G	A	4:154191226:G:A	rs41280463	4:153989608-156989608	3	0.637275	0.514494	1.1081
TC	4	155489608	C	T	4:155489608:C:T	rs6054	4:153989608-156989608	1	0.990904	1	0.193685
TC	5	34713792	C	T	5:34713792:C:T	rs146433259	5:33213792-36213792	1	0.674208	0.89179	0.713786
TC	5	74656539	T	C	5:74656539:T:C	rs12916	5:70515698-76156539	1	0.989603	1	4.74444
TC	6	100620931	C	T	6:100620931:C:T	rs17185536	6:99102753-102102753	1	0.22782	0.707667	6.21831
TC	6	116325142	C	T	6:116325142:C:T	rs3756772	6:114816882-117816882	1	0.105309	0.507648	22.0436
TC	6	160543148	C	T	6:160543148:C:T	rs12208357	6:159485526-162485526	3	0.98865	1	19.4807
TC	6	160560880	CATG	C	6:160560880:CATG:C	6:160560880:CATG:C	6:159485526-162485526	2	0.39816	0.725615	11.133
TC	6	160985526	G	A	6:160985526:G:A	rs118039278	6:159485526-162485526	1	0.73644	0.766561	0.196372
TC	6	161013013	T	C	6:161013013:T:C	rs140570886	6:159485526-162485526	4	0.96259	1	0.196372
TC	6	161101923	T	A	6:161101923:T:A	rs191388787	6:159485526-162485526	9	0.9913	1	0.196372
TC	7	44581986	T	C	7:44581986:T:C	rs17725246	7:43081986-46081986	1	0.583051	0.880165	3.00751
TC	8	29024943	G	A	8:29024943:G:A	rs117139027	8:27524943-30524943	1	0.997791	1	43.8431
TC	8	41543675	G	A	8:41543675:G:A	rs34664882	8:40040622-43040622	1	0.139465	0.552729	17.1409
TC	8	116670347	C	T	8:116670347:C:T	rs3808477	8:115159232-118159232	1	0.0998104	0.717783	30.7534
TC	8	126500031	C	G	8:126500031:C:G	rs28601761	8:125000031-128000031	1	1	1	0.191848
TC	9	2640759	A	G	9:2640759:A:G	rs3780181	9:1140759-4140759	1	0.983437	1	1.53692
TC	9	15304782	C	A	9:15304782:C:A	rs686030	9:13803583-16803583	1	0.282995	0.930744	5.94836
TC	9	107562804	T	C	9:107562804:T:C	rs2230808	9:106161742-109161742	4	0.098098	0.709435	39.656
TC	9	107578620	G	A	9:107578620:G:A	rs76881554	9:106161742-109161742	8	0.9771	1	16.3209
TC	9	107579632	C	G	9:107579632:C:G	rs33918808	9:106161742-109161742	5	0.99997	1	29.4606
TC	9	107589744	C	T	9:107589744:C:T	rs4149307	9:106161742-109161742	2	0.95646	1	1.32884
TC	9	107620797	A	G	9:107620797:A:G	rs188308962	9:106161742-109161742	6	1	1	2.20729
TC	9	107674890	A	G	9:107674890:A:G	rs10521071	9:106161742-109161742	7	0.498077	0.861862	6.94375
TC	9	107647019	C	T	9:107647019:C:T	rs11789603	9:106161742-109161742	3	1	1	0.186093
TC	9	107661742	A	C	9:107661742:A:C	rs2740488	9:106161742-109161742	1	0.99508	1	3.1387
TC	9	131465481	C	G	9:131465481:C:G	rs13283282	9:129966489-132966489	1	0.279369	0.561422	16.1807
TC	9	136149711	A	T	9:136149711:A:T	rs115478735	9:134649711-137649711	1	0.491631	0.568347	1.69515
TC	10	71094504	T	C	10:71094504:T:C	rs17476364	10:69593392-72593392	1	0.360256	0.523031	6.9684
TC	10	114124977	C	A	10:114124977:C:A	rs74563318	10:112421825-115421825	5	0.584144	0.713225	3.84913
TC	10	114710162	TC	T	10:114710162:TC:T	10:114710162:TC:T	10:112421825-115421825	2	0.279923	0.684765	10.3085
TC	11	116648917	G	C	11:116648917:G:C	rs964184	11:112188896-118148917	1	0.99982	1	3.81517
TC	11	116663128	C	T	11:116663128:C:T	rs45611741	11:112188896-118148917	3	0.957457	1	24.4314
TC	11	116693353	C	T	11:116693353:C:T	rs2239013	11:112188896-118148917	2	0.556215	0.740271	5.39159
TC	11	116705516	G	A	11:116705516:G:A	rs525028	11:112188896-118148917	4	0.995371	1	2.00652
TC	12	26834804	T	TACTC	12:26834804:T:TACTC	rs111626763	12:25334804-28334804	1	0.738603	0.783721	4.39575
TC	12	51779544	AG	A	12:51779544:AG:A	12:51779544:AG:A	12:49215252-52215252	2	0.782879	0.741287	3.94278
TC	12	111884608	T	C	12:111884608:T:C	rs3184504	12:108482862-113473358	1	0.307608	0.862465	15.458
TC	12	121416650	A	C	12:121416650:A:C	rs1169288	12:119923386-126790856	1	0.0611459	0.649755	28.7746
TC	12	125077567	C	T	12:125077567:C:T	rs837500	12:119923386-126790856	6	0.442548	0.587493	12.5407
TC	12	125290856	A	T	12:125290856:A:T	rs865716	12:119923386-126790856	2	0.167573	0.544663	11.3991
TC	12	125338529	C	T	12:125338529:C:T	rs10773112	12:119923386-126790856	5	0.892892	0.943979	2.31271
TC	13	28604007	T	C	13:28604007:T:C	rs76428106	13:27104007-30104007	1	0.99996	1	0.186093
TC	13	32976656	GC	G	13:32976656:GC:G	13:32976656:GC:G	13:31476656-34476656	1	0.842529	0.881841	1.91238
TC	13	114547372	C	T	13:114547372:C:T	rs6602911	13:113047372-115169878	1	0.807346	0.884771	2.34109
TC	14	94847262	T	A	14:94847262:T:A	rs17580	14:93268196-96268196	1	0.151545	0.594511	18.1348
TC	15	57512284	A	T	15:57512284:A:T	rs72733928	15:57226968-60226968	4	0.429093	0.641421	1.96433
TC	15	58679807	CAGA	C	15:58679807:CAGA:C	15:58679807:CAGA:C	15:57226968-60226968	2	0.795165	0.899421	2.20795
TC	15	58726968	C	CGCTGCTCCAAAGAGCAGCT	15:58726968:C:CGCTGCTCCAAAGAGCAGCT	rs139566989	15:57226968-60226968	1	0.724394	0.67594	2.04295
TC	15	58741078	G	A	15:58741078:G:A	rs142100021	15:57226968-60226968	5	0.676856	0.857906	3.28789
TC	16	56985555	A	G	16:56985555:A:G	rs12448528	16:55493324-58493324	4	0.989554	1	3.00081
TC	16	57007192	T	C	16:57007192:T:C	rs9930761	16:55493324-58493324	3	0.926697	0.920273	0.859401
TC	16	57007446	T	G	16:57007446:T:G	rs11076176	16:55493324-58493324	2	0.570626	0.566021	1.41569
TC	16	67576036	C	T	16:67576036:C:T	rs183208454	16:66476320-73578989	4	0.9999	1	1.25371
TC	16	72078989	TG	T	16:72078989:TG:T	16:72078989:TG:T	16:66476320-73578989	1	0.871581	0.83211	0.738945
TC	16	72079657	C	T	16:72079657:C:T	rs77303550	16:66476320-73578989	2	0.725603	0.779038	0.736073
TC	16	72144174	T	C	16:72144174:T:C	rs9302635	16:66476320-73578989	3	1	1	0.243948
TC	17	4692640	G	T	17:4692640:G:T	rs79202680	17:3192640-8569412	4	0.932589	0.954246	2.5199
TC	17	7080316	C	T	17:7080316:C:T	rs55714927	17:3192640-8569412	2	0.430729	0.816152	6.84123
TC	17	7069412	G	A	17:7069412:G:A	rs186021206	17:3192640-8569412	1	1	1	0.186093
TC	17	7563827	C	A	17:7563827:C:A	rs2908806	17:3192640-8569412	3	0.979193	1	0.197941
TC	17	41926126	C	T	17:41926126:C:T	rs72836561	17:36332704-43426126	1	0.990822	1	2.25298
TC	17	64210580	A	C	17:64210580:A:C	rs1801689	17:62710580-68581278	3	0.35788	0.917899	21.4941
TC	17	67081278	A	G	17:67081278:A:G	rs77542162	17:62710580-68581278	1	1	1	16.3742
TC	17	67082962	C	G	17:67082962:C:G	rs740516	17:62710580-68581278	2	1	1	1.47507
TC	18	19640350	A	G	18:19640350:A:G	rs79120103	18:18140350-21140350	1	0.954033	1	5.63391
TC	18	47097683	T	C	18:47097683:T:C	rs8094774	18:45609955-48609955	6	0.16723	0.710494	12.72
TC	18	47109955	A	G	18:47109955:A:G	rs77960347	18:45609955-48609955	1	1	1	24.8578
TC	18	47113165	C	T	18:47113165:C:T	rs117623631	18:45609955-48609955	3	1	1	14.4522
TC	19	11174441	C	T	19:11174441:C:T	rs73013196	19:6941779-12702194	7	0.9978	1	0.203566
TC	19	11196356	AC	A	19:11196356:AC:A	19:11196356:AC:A	19:6941779-12702194	1	0.45396	0.537347	1.0149
TC	19	11209988	TTTCTTCCACCTTAATGATTA	T	19:11209988:TTTCTTCCACCTTAATGATTA:T	19:11209988:TTTCTTCCACCTTAATGATTA:T	19:6941779-12702194	6	0.83371	0.863775	1.67075
TC	19	11216617	G	A	19:11216617:G:A	rs10422256	19:6941779-12702194	3	0.99994	1	2.26036
TC	19	11231203	G	A	19:11231203:G:A	rs72658867	19:6941779-12702194	2	1	1	2.76501
TC	19	11242307	G	C	19:11242307:G:C	rs2738464	19:6941779-12702194	4	0.54352	0.815927	5.72757
TC	19	11350488	C	T	19:11350488:C:T	rs2278426	19:6941779-12702194	5	0.1118	0.656615	33.8452
TC	19	19379549	C	T	19:19379549:C:T	rs58542926	19:14304750-20879549	1	0.952823	1	8.37816
TC	19	19380513	A	G	19:19380513:A:G	rs187429064	19:14304750-20879549	2	0.227679	0.926797	7.98074
TC	19	45411941	T	C	19:45411941:T:C	rs429358	19:43913233-46913233	2	1	1	5.21095
TC	19	45413233	G	T	19:45413233:G:T	rs1065853	19:43913233-46913233	1	0.983581	1	1.57087
TC	19	45430280	C	G	19:45430280:C:G	rs5112	19:43913233-46913233	3	1	1	8.20525
TC	19	45439163	C	G	19:45439163:C:G	rs35136575	19:43913233-46913233	5	1	1	2.61416
TC	19	46387344	G	A	19:46387344:G:A	rs11550348	19:43913233-46913233	4	0.238286	0.625401	7.25787
TC	19	46896217	A	G	19:46896217:A:G	rs3764613	19:43913233-46913233	6	0.99804	1	14.0111
TC	19	50016759	C	T	19:50016759:C:T	rs142385484	19:47748730-50748730	2	0.953145	1	5.63255
TC	19	58662254	T	C	19:58662254:T:C	rs34003091	19:57162235-59128983	1	0.435788	0.500195	1.23237
TC	20	39179822	G	C	20:39179822:G:C	rs1883711	20:37679822-40679822	1	0.936634	0.992877	15.9871
TC	20	39311250	G	C	20:39311250:G:C	rs73124945	20:37679822-40679822	4	0.994082	1	10.4645
TC	20	43042364	C	T	20:43042364:C:T	rs1800961	20:41542364-44542364	1	1	1	43.6587
Tense	2	59042847	G	A	2:59042847:G:A	rs4671330	2:57542847-60542847	1	0.475659	0.733551	0.667925
Tense	7	113883531	T	C	7:113883531:T:C	rs56253958	7:112363384-115363384	1	0.183863	0.523857	7.22423
Tense	8	143316970	A	G	8:143316970:A:G	rs13262595	8:141812933-144812933	1	0.276706	0.507636	7.26259
Tense	16	65038674	G	A	16:65038674:G:A	rs35182	16:63538674-66538674	1	0.780182	0.971698	2.18554
Testosterone_F	1	218548749	C	CT	1:218548749:C:CT	rs549035841	1:217048749-220048749	1	0.457562	0.531935	11.2229
Testosterone_F	2	12553355	G	A	2:12553355:G:A	rs12999558	2:11055164-14055164	1	0.460078	0.821323	2.24997
Testosterone_F	2	27730940	T	C	2:27730940:T:C	rs1260326	2:23490082-29252463	1	0.360219	0.988439	27.953
Testosterone_F	2	28313004	C	G	2:28313004:C:G	rs115519145	2:23490082-29252463	3	0.0296779	0.52829	11.4512
Testosterone_F	2	111934107	T	G	2:111934107:T:G	rs590097	2:110434107-113434107	1	0.99998	1	8.57666
Testosterone_F	3	169177924	C	T	3:169177924:C:T	rs9850919	3:167677924-170677924	1	0.297219	0.582902	21.3327
Testosterone_F	4	106071064	A	G	4:106071064:A:G	rs974801	4:104581636-110538654	2	0.160974	0.567586	16.3814
Testosterone_F	4	109038654	G	A	4:109038654:G:A	rs4245930	4:104581636-110538654	1	0.398872	0.708388	4.33342
Testosterone_F	5	76459843	C	G	5:76459843:C:G	rs56792525	5:74983059-79487524	3	0.138892	0.593963	4.3292
Testosterone_F	5	76483059	G	A	5:76483059:G:A	rs73767325	5:74983059-79487524	1	0.471179	0.921519	13.2115
Testosterone_F	5	77987524	A	G	5:77987524:A:G	rs784420	5:74983059-79487524	2	0.666624	0.650503	2.18835
Testosterone_F	5	124205385	G	C	5:124205385:G:C	rs12658172	5:122705385-125705385	1	0.650458	0.801305	4.73877
Testosterone_F	5	176782218	T	C	5:176782218:T:C	rs13153019	5:175282218-178282218	1	0.47567	0.644025	12.3271
Testosterone_F	6	127440047	T	C	6:127440047:T:C	rs577721086	6:125682820-128682820	2	0.350765	0.664731	14.3512
Testosterone_F	6	144301525	GT	G	6:144301525:GT:G	6:144301525:GT:G	6:142801525-145801525	1	0.506386	0.508038	0.519505
Testosterone_F	7	75610876	C	T	7:75610876:C:T	rs17853284	7:71537956-77110876	2	0.977835	1	19.3578
Testosterone_F	7	99332948	T	G	7:99332948:T:G	rs45446698	7:97832948-100832948	1	1	1	2.53299
Testosterone_F	7	137801466	G	C	7:137801466:G:C	rs80147006	7:136297477-139297477	2	0.354821	0.579303	3.11332
Testosterone_F	8	105966258	G	A	8:105966258:G:A	rs35783704	8:104478368-107478368	1	0.441172	0.964616	6.50737
Testosterone_F	9	16252807	A	C	9:16252807:A:C	rs12683780	9:14752807-17752807	1	0.998381	1	9.5007
Testosterone_F	9	34107505	C	T	9:34107505:C:T	rs11557154	9:32630435-35630435	1	0.0979911	0.81455	24.4354
Testosterone_F	9	114828332	C	T	9:114828332:C:T	rs10817260	9:113328332-116328332	1	0.434132	0.516388	4.05714
Testosterone_F	10	5034014	ATTAC	A	10:5034014:ATTAC:A	10:5034014:ATTAC:A	10:3562752-6562752	3	0.993612	1	0.462832
Testosterone_F	10	5062752	C	A	10:5062752:C:A	rs36032941	10:3562752-6562752	1	0.442695	0.501366	2.16624
Testosterone_F	10	61469538	T	C	10:61469538:T:C	rs1171614	10:59968589-62968589	1	0.198157	0.578822	12.097
Testosterone_F	10	104623578	C	T	10:104623578:C:T	rs9527	10:103123053-106123053	1	0.282969	0.799763	6.64668
Testosterone_F	11	64323613	C	T	11:64323613:C:T	rs35008345	11:61414202-65938044	2	0.99998	1	0.410775
Testosterone_F	11	72317557	C	T	11:72317557:C:T	rs171021	11:70817557-73817557	1	0.946526	0.976405	3.66504
Testosterone_F	12	2908330	C	A	12:2908330:C:A	rs56196860	12:1408330-4408330	1	0.976963	1	13.4545
Testosterone_F	15	40377092	T	C	15:40377092:T:C	rs7183977	15:38877092-41877092	1	0.290788	0.561988	3.71214
Testosterone_F	16	4156809	A	G	16:4156809:A:G	rs78865787	16:2656809-5656809	1	0.995732	1	1.38549
Testosterone_F	16	81588571	G	T	16:81588571:G:T	rs76006132	16:80090541-83090541	1	0.348729	0.586343	3.21398
Testosterone_F	17	7491331	C	T	17:7491331:C:T	rs545206972	17:5999502-8999502	2	0.471333	0.695852	10.9932
Testosterone_F	17	7499502	G	A	17:7499502:G:A	rs3933469	17:5999502-8999502	1	0.394041	0.597693	5.40577
Testosterone_F	17	66879927	C	T	17:66879927:C:T	rs34931250	17:65323805-68323805	1	0.494047	0.942795	3.13179
Testosterone_F	18	71901606	G	A	18:71901606:G:A	rs8094280	18:70416636-73416636	3	0.997891	1	5.6054
Testosterone_F	18	71916636	C	A	18:71916636:C:A	rs117327231	18:70416636-73416636	1	0.997771	1	4.22035
Testosterone_F	19	10471462	C	T	19:10471462:C:T	rs8111359	19:8971462-14005873	1	0.982165	1	0.303415
Testosterone_F	19	46181392	G	C	19:46181392:G:C	rs1800437	19:44683586-47683586	1	0.115004	0.59341	14.9431
Testosterone_F	21	33750632	T	C	21:33750632:T:C	rs74652944	21:32250632-35250632	1	0.677731	0.691231	1.33232
Testosterone_M	1	27021913	G	C	1:27021913:G:C	rs114165349	1:25521913-28521913	1	0.645129	0.982748	49.1653
Testosterone_M	2	27730940	T	C	2:27730940:T:C	rs1260326	2:26230940-29230940	1	0.984899	1	27.953
Testosterone_M	2	31810974	T	A	2:31810974:T:A	rs559555	2:30414921-34978310	2	0.960118	1	0.285199
Testosterone_M	2	31914921	C	T	2:31914921:C:T	rs76712439	2:30414921-34978310	1	0.986792	1	0.196372
Testosterone_M	3	135926622	G	T	3:135926622:G:T	rs645040	3:134426622-139553187	1	0.298306	0.789853	7.53918
Testosterone_M	3	154801978	A	G	3:154801978:A:G	rs61762319	3:150553412-156301978	2	0.870776	0.997125	9.15303
Testosterone_M	4	3443931	A	G	4:3443931:A:G	rs13108218	4:1943931-4943931	1	0.993442	1	9.68977
Testosterone_M	4	3449652	G	A	4:3449652:G:A	rs16844401	4:1943931-4943931	3	0.485422	0.977418	17.5177
Testosterone_M	4	3449915	A	G	4:3449915:A:G	rs114303452	4:1943931-4943931	2	0.73007	0.985908	17.681
Testosterone_M	4	21951413	G	C	4:21951413:G:C	rs78627661	4:20528079-23528079	1	0.17467	0.800441	3.59556
Testosterone_M	4	69491284	A	T	4:69491284:A:T	rs4860987	4:67991284-70991284	1	0.809969	0.80991	0.196372
Testosterone_M	4	88226231	T	C	4:88226231:T:C	rs11735092	4:86726231-89726231	1	0.155428	0.811213	5.32223
Testosterone_M	4	104780790	A	AATGTGT	4:104780790:A:AATGTGT	rs528845403	4:103280790-106280790	1	1	1	0.196372
Testosterone_M	4	110638824	C	T	4:110638824:C:T	rs114816312	4:108766913-111766913	1	0.0606567	0.876453	34.8582
Testosterone_M	5	53304991	C	T	5:53304991:C:T	rs80138475	5:51810139-54810139	1	0.175505	0.682738	4.46882
Testosterone_M	5	137802404	C	T	5:137802404:C:T	rs11743810	5:136302404-139302404	1	0.127743	0.666134	19.586
Testosterone_M	6	41703041	G	A	6:41703041:G:A	rs6939861	6:40203041-43203041	1	0.837102	0.861641	14.6354
Testosterone_M	7	15019259	G	A	7:15019259:G:A	rs9986829	7:13519259-16519259	1	0.754578	0.957446	1.36071
Testosterone_M	7	40870935	A	G	7:40870935:A:G	rs10279715	7:39370935-42370935	1	0.725839	0.913492	7.00394
Testosterone_M	7	97920623	A	G	7:97920623:A:G	rs7015	7:96420623-101994960	1	0.200573	0.537197	16.2708
Testosterone_M	8	77891126	A	G	8:77891126:A:G	rs4236857	8:76391126-79391126	1	0.99999	1	1.7233
Testosterone_M	8	81473555	C	CA	8:81473555:C:CA	rs545405829	8:80082148-83082148	4	0.504241	0.704912	1.2555
Testosterone_M	8	81582148	C	T	8:81582148:C:T	rs6996954	8:80082148-83082148	3	0.777469	0.513455	0.190133
Testosterone_M	10	65027877	T	TA	10:65027877:T:TA	rs5785563	10:62157706-71132729	5	0.439171	0.81058	3.89759
Testosterone_M	10	121701160	G	T	10:121701160:G:T	rs10686	10:120160465-123160465	1	0.0405087	0.555869	15.9391
Testosterone_M	11	69285786	A	G	11:69285786:A:G	rs7945917	11:67785786-70785786	1	0.281239	0.735907	6.66407
Testosterone_M	11	94131557	C	A	11:94131557:C:A	rs12796488	11:92631557-95631557	1	1	1	0.608431
Testosterone_M	12	2908330	C	A	12:2908330:C:A	rs56196860	12:1408330-4408330	1	1	1	13.4545
Testosterone_M	12	21350689	T	G	12:21350689:T:G	rs11045856	12:19868797-22868797	2	0.610316	0.613734	0.196372
Testosterone_M	12	111515020	G	C	12:111515020:G:C	rs11830764	12:110300258-113300258	2	0.503919	0.507182	0.500685
Testosterone_M	12	111800258	G	A	12:111800258:G:A	rs3809272	12:110300258-113300258	1	0.912177	0.99851	11.9481
Testosterone_M	14	73011885	A	G	14:73011885:A:G	rs2239222	14:71511885-74511885	1	0.985727	1	8.17088
Testosterone_M	14	90007637	T	C	14:90007637:T:C	rs1812755	14:88507637-91507637	1	0.974723	1	1.17741
Testosterone_M	14	94847262	T	A	14:94847262:T:A	rs17580	14:93344947-96344947	2	0.915734	0.998888	18.1348
Testosterone_M	14	94847386	G	A	14:94847386:G:A	rs28929470	14:93344947-96344947	3	0.0751756	0.574535	18.1348
Testosterone_M	14	94844947	C	T	14:94844947:C:T	rs28929474	14:93344947-96344947	1	1	1	4.30373
Testosterone_M	15	43820717	C	T	15:43820717:C:T	rs55707100	15:40950180-45527885	1	0.286886	0.789359	18.7753
Testosterone_M	15	53739426	A	C	15:53739426:A:C	rs79391862	15:50019945-55239426	1	0.617639	0.974661	30.5759
Testosterone_M	15	96727317	T	A	15:96727317:T:A	rs72769737	15:95214816-98214816	4	0.390497	0.571911	46.7541
Testosterone_M	15	96714816	C	A	15:96714816:C:A	rs56332871	15:95214816-98214816	1	0.751862	0.990234	46.7541
Testosterone_M	15	96714746	T	G	15:96714746:T:G	rs17616039	15:95214816-98214816	2	1	1	37.6114
Testosterone_M	16	20060653	T	A	16:20060653:T:A	rs2764772	16:18560653-21560653	1	0.99996	1	0.19668
Testosterone_M	16	83980529	C	G	16:83980529:C:G	rs4782568	16:82480529-85480529	1	0.862784	0.831569	1.99685
Testosterone_M	17	7491331	C	T	17:7491331:C:T	rs545206972	17:6033423-9033423	3	0.81278	0.761606	10.9932
Testosterone_M	17	7530147	G	C	17:7530147:G:C	rs858521	17:6033423-9033423	8	0.37933	0.769421	5.36969
Testosterone_M	17	7523491	T	C	17:7523491:T:C	rs72829408	17:6033423-9033423	4	0.99295	1	0.655671
Testosterone_M	17	7527946	A	C	17:7527946:A:C	rs62059837	17:6033423-9033423	5	0.99983	1	0.377116
Testosterone_M	17	7533115	C	T	17:7533115:C:T	rs80279359	17:6033423-9033423	7	0.99966	1	0.474237
Testosterone_M	17	7533423	G	A	17:7533423:G:A	rs1799941	17:6033423-9033423	1	0.99528	1	3.9628
Testosterone_M	17	7533461	T	C	17:7533461:T:C	rs184782320	17:6033423-9033423	6	1	1	9.45068
Testosterone_M	17	47439302	G	A	17:47439302:G:A	rs112502960	17:45950775-48950775	1	0.10364	0.50911	20.0343
Testosterone_M	17	47447375	T	C	17:47447375:T:C	rs17637241	17:45950775-48950775	3	0.977447	1	3.79068
Testosterone_M	19	17346441	A	T	19:17346441:A:T	rs146497684	19:15846854-20956264	4	0.667344	0.902625	9.01373
Testosterone_M	19	17346854	G	C	19:17346854:G:C	rs202200760	19:15846854-20956264	1	1	1	12.2677
Testosterone_M	19	18726886	C	T	19:18726886:C:T	rs149737784	19:15846854-20956264	3	0.961066	1	6.58086
Testosterone_M	19	19456264	C	T	19:19456264:C:T	rs35824797	19:15846854-20956264	2	0.462017	0.691266	2.02645
Testosterone_M	19	50016479	T	G	19:50016479:T:G	rs111981233	19:48516479-51516479	1	0.427727	0.825874	8.43867
Testosterone_M	20	39756055	T	TAC	20:39756055:T:TAC	rs142846886	20:38256055-41256055	1	0.657752	0.762652	4.12047
Testosterone_M	20	43040569	C	T	20:43040569:C:T	rs6073431	20:41540569-44540569	1	0.711912	0.767677	2.62932
Testosterone_M	22	44324727	C	G	22:44324727:C:G	rs738409	22:42824727-45824727	1	0.589568	0.857589	3.97299
TG	1	27021913	G	C	1:27021913:G:C	rs114165349	1:25521913-28521913	1	0.951173	1	49.1653
TG	1	54877103	C	T	1:54877103:C:T	rs213494	1:53377103-56377103	1	0.733754	0.636879	0.629251
TG	1	63063738	T	C	1:63063738:T:C	rs372257803	1:61457030-64457030	2	1	1	1.59014
TG	1	93814411	A	G	1:93814411:A:G	rs3767962	1:92354517-95354517	1	0.114853	0.50537	11.1909
TG	1	220970028	A	G	1:220970028:A:G	rs2642438	1:218153657-222697094	3	0.991782	1	4.27635
TG	1	221001142	A	C	1:221001142:A:C	rs61830291	1:218153657-222697094	2	0.982913	1	6.34963
TG	1	230317152	A	C	1:230317152:A:C	rs149481992	1:226556868-231801811	4	0.99734	1	0.813518
TG	1	230402624	A	G	1:230402624:A:G	rs1471915	1:226556868-231801811	5	0.538831	0.74519	0.734888
TG	2	3642361	T	C	2:3642361:T:C	rs3820897	2:2140142-5140142	1	0.250727	0.574841	0.781708
TG	2	21233972	T	C	2:21233972:T:C	rs533617	2:19731524-22731524	4	0.732971	0.993037	29.7018
TG	2	21231524	G	A	2:21231524:G:A	rs676210	2:19731524-22731524	1	0.891145	0.99581	35.1253
TG	2	21228827	C	T	2:21228827:C:T	rs1801701	2:19731524-22731524	5	1	1	25.2531
TG	2	27730169	C	CA	2:27730169:C:CA	rs573498430	2:26230940-29230940	3	0.996061	1	25.5076
TG	2	27730940	T	C	2:27730940:T:C	rs1260326	2:26230940-29230940	1	1	1	27.953
TG	2	48962291	G	T	2:48962291:G:T	rs17326656	2:47462291-52228781	1	0.859711	0.947201	1.3266
TG	2	59312675	T	C	2:59312675:T:C	rs4671331	2:57830227-60830227	1	0.0738877	0.505439	7.59149
TG	2	121309231	C	G	2:121309231:C:G	rs954244	2:118265280-122847612	4	0.476224	0.751402	14.9657
TG	2	121347612	G	C	2:121347612:G:C	rs11688682	2:118265280-122847612	2	0.99984	1	4.03659
TG	2	165528624	G	T	2:165528624:G:T	rs1128249	2:164028624-167028624	1	0.532837	0.851427	14.0458
TG	2	203431804	A	G	2:203431804:A:G	rs3731696	2:201931804-204931804	1	0.0623119	0.538999	12.1367
TG	2	219575353	G	C	2:219575353:G:C	rs116204487	2:218055573-221055573	3	0.171909	0.552244	6.74393
TG	3	4762734	A	T	3:4762734:A:T	rs7639927	3:3262734-6262734	1	0.283688	0.506825	11.7431
TG	3	12494794	C	A	3:12494794:C:A	rs2249407	3:10894840-13894840	2	0.39062	0.752317	5.03255
TG	3	24520283	A	G	3:24520283:A:G	rs6792725	3:23020283-26020283	1	0.99995	1	2.17497
TG	3	87037543	A	G	3:87037543:A:G	rs13066793	3:85537543-88537543	1	0.996932	1	11.7757
TG	3	150066540	T	A	3:150066540:T:A	rs62271373	3:148566540-151566540	1	0.970147	1	22.5699
TG	3	172294500	G	A	3:172294500:G:A	rs79287178	3:169227739-173794500	1	0.99977	1	0.186093
TG	3	172313367	T	C	3:172313367:T:C	rs234043	3:169227739-173794500	4	0.316713	0.500878	2.11415
TG	4	3443917	G	C	4:3443917:G:C	rs10024987	4:0-6490298	2	0.343627	0.919366	4.20279
TG	4	3443931	A	G	4:3443931:A:G	rs13108218	4:0-6490298	1	1	1	9.68977
TG	4	4990298	A	G	4:4990298:A:G	rs4450871	4:0-6490298	3	0.998	1	0.696561
TG	4	26050450	AC	A	4:26050450:AC:A	4:26050450:AC:A	4:24550450-27550450	1	0.56467	0.690818	0.769288
TG	4	71893864	C	T	4:71893864:C:T	rs4694362	4:68088052-73393864	2	0.204083	0.70777	6.76931
TG	4	87976359	A	T	4:87976359:A:T	rs1471251	4:86476359-91241269	1	0.989002	1	4.19747
TG	4	103188709	C	T	4:103188709:C:T	rs13107325	4:99008556-104646888	1	0.216318	0.976905	29.1662
TG	4	110525039	G	T	4:110525039:G:T	rs547113723	4:109025039-112025039	1	0.906073	0.929626	0.196372
TG	4	110638764	A	G	4:110638764:A:G	rs41278045	4:109025039-112025039	2	0.995232	1	0.196372
TG	4	155489608	C	T	4:155489608:C:T	rs6054	4:153989608-159118372	2	0.99985	1	1.13961
TG	5	53304991	C	T	5:53304991:C:T	rs80138475	5:51810139-59067840	3	0.161387	0.652862	4.46882
TG	5	55857025	G	GT	5:55857025:G:GT	rs11429307	5:51810139-59067840	1	0.63403	0.707888	3.64364
TG	5	67714246	A	G	5:67714246:A:G	rs4976033	5:66214246-69214246	1	1	1	5.74903
TG	5	82815158	A	G	5:82815158:A:G	rs115912456	5:81310884-84310884	1	0.349815	0.532148	27.8008
TG	5	90255685	A	G	5:90255685:A:G	rs7704653	5:88755685-91755685	1	0.774258	0.612072	0.455523
TG	5	131437532	G	A	5:131437532:G:A	rs154735	5:129172958-133926851	2	0.733156	0.852707	2.13912
TG	5	132444128	G	A	5:132444128:G:A	rs72801474	5:129172958-133926851	1	0.357421	0.6748	2.45783
TG	5	156347214	C	T	5:156347214:C:T	rs7732745	5:154890297-159494544	4	0.29418	0.739648	4.10316
TG	5	156390297	T	C	5:156390297:T:C	rs6882076	5:154890297-159494544	1	0.214581	0.530239	1.47121
TG	6	43756169	C	T	6:43756169:C:T	rs9472125	6:42257896-45257896	3	0.99999	1	2.6933
TG	6	43757896	C	A	6:43757896:C:A	rs998584	6:42257896-45257896	1	0.921094	0.977718	10.0201
TG	6	43781092	T	G	6:43781092:T:G	rs36184164	6:42257896-45257896	4	0.965481	1	2.04693
TG	6	127440047	T	C	6:127440047:T:C	rs577721086	6:125954893-131876810	1	0.47978	0.976738	14.3512
TG	6	160543148	C	T	6:160543148:C:T	rs12208357	6:159513013-162513013	4	0.66493	0.972195	19.4807
TG	6	160574535	C	A	6:160574535:C:A	rs650284	6:159513013-162513013	6	0.296243	0.548652	0.639253
TG	6	160952333	A	C	6:160952333:A:C	rs41266385	6:159513013-162513013	8	0.376058	0.60943	0.892395
TG	6	160900281	CA	C	6:160900281:CA:C	6:160900281:CA:C	6:159513013-162513013	7	0.99958	1	0.241029
TG	6	161010118	A	G	6:161010118:A:G	rs10455872	6:159513013-162513013	2	0.786403	0.787541	0.196372
TG	6	161013013	T	C	6:161013013:T:C	rs140570886	6:159513013-162513013	1	1	1	0.196372
TG	6	161017363	G	A	6:161017363:G:A	rs73596816	6:159513013-162513013	9	0.979841	1	0.196372
TG	7	17287998	A	G	7:17287998:A:G	rs2106727	7:14405325-19420253	2	0.11721	0.502714	9.45711
TG	7	25995259	TA	T	7:25995259:TA:T	7:25995259:TA:T	7:24491826-32211509	3	0.802943	0.855025	2.88561
TG	7	25991826	T	C	7:25991826:T:C	rs4722551	7:24491826-32211509	1	0.627965	0.706537	7.17568
TG	7	26397239	C	A	7:26397239:C:A	rs1534696	7:24491826-32211509	2	0.99953	1	3.20846
TG	7	73020439	C	T	7:73020439:C:T	rs12539160	7:69816171-74529437	4	0.603681	0.505083	0.694353
TG	7	73020301	T	C	7:73020301:T:C	rs799157	7:69816171-74529437	3	0.857222	0.991422	5.81904
TG	7	75610876	C	T	7:75610876:C:T	rs17853284	7:74536364-77536364	2	0.148946	0.800455	19.3578
TG	7	116976830	A	G	7:116976830:A:G	rs6977665	7:114986020-117986020	2	0.498013	0.626533	2.55303
TG	7	129421683	G	A	7:129421683:G:A	rs117189313	7:128930930-131930930	2	0.666515	0.966574	7.89197
TG	8	11516594	T	C	8:11516594:T:C	rs73201442	8:6810923-12144101	2	0.242151	0.854701	3.49716
TG	8	19811733	G	A	8:19811733:G:A	rs118204057	8:16772377-21319724	8	1	1	20.7762
TG	8	19813529	A	G	8:19813529:A:G	rs268	8:16772377-21319724	2	1	1	30.6734
TG	8	19819724	C	G	8:19819724:C:G	rs328	8:16772377-21319724	1	0.49333	0.933019	7.63263
TG	8	19823192	T	C	8:19823192:T:C	rs3289	8:16772377-21319724	4	0.26258	0.790425	2.45626
TG	8	19834840	T	TA	8:19834840:T:TA	rs34150554	8:16772377-21319724	3	0.96046	1	0.196372
TG	8	19931837	A	G	8:19931837:A:G	rs28679685	8:16772377-21319724	9	0.99945	1	0.755207
TG	8	19977311	C	G	8:19977311:C:G	rs55682243	8:16772377-21319724	7	1	1	12.1924
TG	8	25464690	G	T	8:25464690:G:T	rs11992444	8:23964690-26964690	1	0.986366	1	4.15696
TG	8	37402248	C	T	8:37402248:C:T	rs113266765	8:35899290-38899290	1	0.213279	0.603832	8.93186
TG	8	116670347	C	T	8:116670347:C:T	rs3808477	8:115148089-119691475	1	0.195521	0.840282	30.7534
TG	8	118184783	C	T	8:118184783:C:T	rs13266634	8:115148089-119691475	2	0.145836	0.586599	8.59155
TG	8	126445055	G	A	8:126445055:G:A	rs72647336	8:125000031-128000031	5	0.99988	1	32.9933
TG	8	126500031	C	G	8:126500031:C:G	rs28601761	8:125000031-128000031	1	1	1	0.191848
TG	8	126507308	T	C	8:126507308:T:C	rs2980888	8:125000031-128000031	2	0.642631	0.649046	4.07041
TG	9	107665978	C	G	9:107665978:C:G	rs1800978	9:106165978-109165978	1	0.324114	0.589234	16.4656
TG	9	136146597	C	T	9:136146597:C:T	rs550057	9:134646597-137646597	1	0.455965	0.517904	0.664529
TG	10	52573772	C	T	10:52573772:C:T	rs41274050	10:51073772-54073772	1	0.99978	1	12.6918
TG	10	61469538	T	C	10:61469538:T:C	rs1171614	10:59968589-66662153	2	0.167696	0.564301	12.097
TG	10	63657706	T	C	10:63657706:T:C	rs77044968	10:59968589-66662153	5	0.221638	0.744027	34.4417
TG	10	74711376	C	T	10:74711376:C:T	rs11000468	10:73211376-78713302	1	0.891036	0.837531	0.605402
TG	10	81073027	CCCACCCACCA	C	10:81073027:CCCACCCACCA:C	10:81073027:CCCACCCACCA:C	10:79573027-82573027	1	0.384494	0.757686	8.91762
TG	10	94808020	TA	T	10:94808020:TA:T	10:94808020:TA:T	10:93339642-96339642	4	0.646039	0.903866	0.908971
TG	10	94839642	G	A	10:94839642:G:A	rs2068888	10:93339642-96339642	1	0.63163	0.56648	1.62157
TG	10	101912064	T	C	10:101912064:T:C	rs2862954	10:98272404-105446480	3	0.107985	0.601142	29.4101
TG	10	114124977	C	A	10:114124977:C:A	rs74563318	10:110477741-117314806	1	0.584626	0.584652	3.84913
TG	10	115814806	T	A	10:115814806:T:A	rs10787517	10:110477741-117314806	4	0.950527	1	3.84913
TG	10	134459388	A	G	10:134459388:A:G	rs1133400	10:132959388-135534747	1	0.936952	0.99883	47.9463
TG	11	10673739	T	C	11:10673739:T:C	rs4909945	11:9173739-16365399	5	0.189332	0.803064	42.9733
TG	11	13361005	T	C	11:13361005:T:C	rs1037169	11:9173739-16365399	2	0.222989	0.525837	21.1392
TG	11	14408140	G	A	11:14408140:G:A	rs1003077	11:9173739-16365399	4	0.110059	0.514147	5.1883
TG	11	14561945	G	C	11:14561945:G:C	rs79634051	11:9173739-16365399	3	0.921267	0.994765	2.94994
TG	11	14865399	C	T	11:14865399:C:T	rs150090666	11:9173739-16365399	1	1	1	0.186093
TG	11	46761055	G	A	11:46761055:G:A	rs1799963	11:45775064-52914531	2	0.120312	0.578465	6.44604
TG	11	61600342	A	C	11:61600342:A:C	rs174574	11:60100342-67061369	1	0.404394	0.529662	8.80062
TG	11	64018104	A	AC	11:64018104:A:AC	rs71468663	11:60100342-67061369	2	0.930672	0.97523	25.2422
TG	11	65421117	G	C	11:65421117:G:C	rs1049728	11:60100342-67061369	6	0.485842	0.957959	41.8719
TG	11	65612908	CAA	C	11:65612908:CAA:C	11:65612908:CAA:C	11:60100342-67061369	7	0.9801	1	5.30572
TG	11	116694005	C	T	11:116694005:C:T	rs5091	11:115148917-119896331	9	0.28221	0.668999	2.06754
TG	11	116645682	C	A	11:116645682:C:A	rs45443305	11:115148917-119896331	8	0.20687	0.539838	14.4495
TG	11	116648917	G	C	11:116648917:G:C	rs964184	11:115148917-119896331	1	1	1	3.81517
TG	11	116663128	C	T	11:116663128:C:T	rs45611741	11:115148917-119896331	3	1	1	24.4314
TG	11	116679155	G	A	11:116679155:G:A	rs75542613	11:115148917-119896331	5	0.99984	1	2.38622
TG	11	116701560	G	A	11:116701560:G:A	rs147210663	11:115148917-119896331	7	1	1	1.74886
TG	11	116704178	C	A	11:116704178:C:A	rs7123454	11:115148917-119896331	4	0.99992	1	1.58952
TG	11	116705278	C	T	11:116705278:C:T	rs12721030	11:115148917-119896331	6	0.98688	1	2.93033
TG	11	117018764	T	G	11:117018764:T:G	rs539030095	11:115148917-119896331	2	1	1	2.93033
TG	12	4384844	T	G	12:4384844:T:G	rs76895963	12:2884844-8239497	1	1	1	16.5131
TG	12	16743434	T	G	12:16743434:T:G	rs10846378	12:15243434-18243434	1	0.90854	0.78719	1.21277
TG	12	20470199	A	G	12:20470199:A:G	rs11045171	12:18970199-24277413	1	0.667496	0.571013	0.196372
TG	12	20579392	G	C	12:20579392:G:C	rs7488780	12:18970199-24277413	4	0.0666292	0.593336	35.9411
TG	12	21343886	A	G	12:21343886:A:G	rs67981690	12:18970199-24277413	2	0.818089	0.574305	0.196372
TG	12	45985272	G	T	12:45985272:G:T	rs73108788	12:44715895-47715895	3	0.95841	1	0.714686
TG	12	69732105	T	C	12:69732105:T:C	rs4761234	12:66205947-71232105	1	0.0940344	0.785654	29.5089
TG	12	109661672	A	G	12:109661672:A:G	rs149793040	12:105706223-111161672	1	1	1	0.192916
TG	12	109696838	G	A	12:109696838:G:A	rs2075260	12:105706223-111161672	3	0.0585755	0.529416	16.5615
TG	12	123196078	C	G	12:123196078:C:G	rs73226103	12:121130909-126005444	6	0.99839	1	1.29715
TG	13	29145323	A	C	13:29145323:A:C	rs1340819	13:27645323-32512904	2	0.634163	0.685888	0.706979
TG	13	50655989	G	T	13:50655989:G:T	rs41284816	13:49155989-52155989	1	0.311589	0.65108	11.5786
TG	13	114544024	T	C	13:114544024:T:C	rs7140110	13:113044024-115169878	1	0.411319	0.70008	4.446
TG	13	114631537	C	CGGGA	13:114631537:C:CGGGA	rs369333540	13:113044024-115169878	2	0.453158	0.509954	2.4798
TG	14	55595298	C	T	14:55595298:C:T	rs75490731	14:54095298-57095298	1	0.153696	0.544174	8.94086
TG	14	100765823	T	C	14:100765823:T:C	rs61993685	14:99265823-102265823	1	0.485482	0.597768	1.97898
TG	15	44027885	T	C	15:44027885:T:C	rs139974673	15:38901122-45527885	1	0.791122	0.902688	2.98191
TG	15	58855748	C	T	15:58855748:C:T	rs113298164	15:55654952-60223426	4	0.771098	0.77221	1.89291
TG	15	60902512	C	T	15:60902512:C:T	rs12591786	15:60447694-65293238	4	0.721005	0.553453	7.38814
TG	15	63379643	T	G	15:63379643:T:G	rs8038648	15:60447694-65293238	2	0.439578	0.63426	1.48932
TG	15	102068658	G	A	15:102068658:G:A	rs1037117	15:97721888-102531392	1	0.486082	0.508917	11.1552
TG	16	15172118	T	C	16:15172118:T:C	rs11644601	16:13650505-16650505	1	0.282143	0.523213	3.03622
TG	16	57015091	G	C	16:57015091:G:C	rs5880	16:55487015-58487015	2	0.83459	0.998889	34.3729
TG	16	72108093	G	A	16:72108093:G:A	rs2000999	16:68122762-73597827	1	0.326137	0.65347	3.28846
TG	16	81534790	T	C	16:81534790:T:C	rs2925979	16:80034790-83034790	1	0.99974	1	5.88981
TG	16	85240598	G	A	16:85240598:G:A	rs62050672	16:83698965-89618036	2	0.120915	0.625539	20.2803
TG	17	1618363	T	C	17:1618363:T:C	rs11078597	17:118363-3118363	1	0.86897	0.948997	16.1496
TG	17	4692640	G	T	17:4692640:G:T	rs79202680	17:3192640-8569412	2	0.953491	1	2.5199
TG	17	7106378	G	A	17:7106378:G:A	rs200489612	17:3192640-8569412	1	0.144288	0.863632	6.99758
TG	17	7738526	T	G	17:7738526:T:G	rs547040680	17:3192640-8569412	5	0.363127	0.530666	21.0277
TG	17	7571080	A	G	17:7571080:A:G	rs9894946	17:3192640-8569412	3	0.800576	0.969026	2.615
TG	17	26694861	G	A	17:26694861:G:A	rs704	17:25194861-28194861	1	0.313941	0.779506	30.3043
TG	17	41926126	C	T	17:41926126:C:T	rs72836561	17:38914827-43426126	1	1	1	2.25298
TG	17	42191796	G	A	17:42191796:G:A	rs74456742	17:38914827-43426126	6	0.99966	1	5.91207
TG	17	64210580	A	C	17:64210580:A:C	rs1801689	17:62710580-69965984	1	0.52442	0.955999	21.4941
TG	18	2846812	A	T	18:2846812:A:T	rs11664106	18:0-4346812	1	0.995821	1	11.943
TG	18	56118358	C	T	18:56118358:C:T	rs41292412	18:54618358-62345884	3	0.505776	0.925765	8.16637
TG	18	60845884	T	C	18:60845884:T:C	rs12454712	18:54618358-62345884	2	0.987521	1	41.6683
TG	19	4157371	G	C	19:4157371:G:C	rs142674900	19:3475763-6475763	2	0.971685	1	1.56442
TG	19	7223961	ATTT	A	19:7223961:ATTT:A	19:7223961:ATTT:A	19:6929323-12850874	3	0.252453	0.517898	7.24182
TG	19	8429323	G	A	19:8429323:G:A	rs116843064	19:6929323-12850874	1	1	1	36.562
TG	19	11342785	A	AG	19:11342785:A:AG	rs202054440	19:6929323-12850874	6	0.99538	1	0.878809
TG	19	11350874	C	T	19:11350874:C:T	rs145464906	19:6929323-12850874	4	1	1	0.878809
TG	19	19379549	C	T	19:19379549:C:T	rs58542926	19:17879549-20879549	1	0.99915	1	8.37816
TG	19	19380513	A	G	19:19380513:A:G	rs187429064	19:17879549-20879549	2	0.19312	0.911581	7.98074
TG	19	33790556	G	A	19:33790556:G:A	rs41355649	19:32387405-37051428	6	0.594191	0.56163	6.99938
TG	19	35541248	T	G	19:35541248:T:G	rs10406943	19:32387405-37051428	3	0.60955	0.65144	1.07
TG	19	40753001	C	T	19:40753001:C:T	rs117090198	19:40242691-43242691	2	0.0785304	0.514964	2.30764
TG	19	41754430	G	A	19:41754430:G:A	rs35538872	19:40242691-43242691	3	0.557406	0.936698	46.2447
TG	19	45111582	G	C	19:45111582:G:C	rs147297605	19:43916178-46916178	3	0.98998	1	1.82364
TG	19	45426792	G	A	19:45426792:G:A	rs141622900	19:43916178-46916178	5	0.769208	0.857067	1.03294
TG	19	45416178	G	T	19:45416178:G:T	rs483082	19:43916178-46916178	1	0.663571	0.729727	4.01535
TG	19	45422561	T	G	19:45422561:T:G	rs1064725	19:43916178-46916178	6	0.98895	1	5.84505
TG	19	45430280	C	G	19:45430280:C:G	rs5112	19:43916178-46916178	2	1	1	8.20525
TG	19	49259529	A	G	19:49259529:A:G	rs838133	19:47759529-50759529	1	0.99998	1	10.2176
TG	19	50016759	C	T	19:50016759:C:T	rs142385484	19:47759529-50759529	2	0.809352	0.861185	5.63255
TG	19	57488423	C	T	19:57488423:C:T	rs8102873	19:54602362-57602362	2	0.673788	0.700036	1.03098
TG	20	32308275	C	T	20:32308275:C:T	rs67611724	20:30688142-35618049	1	0.136157	0.869277	12.9915
TG	20	39179822	G	C	20:39179822:G:C	rs1883711	20:37679822-40679822	1	0.729664	0.972303	15.9871
TG	20	55836040	G	A	20:55836040:G:A	rs6123685	20:54613783-57613783	2	0.99954	1	3.81184
TG	20	62711459	C	T	20:62711459:C:T	rs8126001	20:61211459-63025520	1	0.921676	0.942233	7.20155
TG	22	37462936	A	G	22:37462936:A:G	rs855791	22:34542986-40100542	4	0.115431	0.702837	28.1271
TP	1	16504694	CTT	C	1:16504694:CTT:C	1:16504694:CTT:C	1:15004694-18004694	1	0.485128	0.740098	14.8476
TP	1	94684137	T	A	1:94684137:T:A	rs80066701	1:91808798-94808798	2	0.866783	0.995791	28.5933
TP	1	110470764	G	A	1:110470764:G:A	rs333947	1:108862471-111862471	3	0.9999	1	33.0248
TP	1	110522461	G	GCA	1:110522461:G:GCA	rs201101502	1:108862471-111862471	4	0.727573	0.730413	5.42811
TP	1	153631071	G	A	1:153631071:G:A	rs3806234	1:152855251-157462067	4	0.965694	1	13.1815
TP	1	154389196	A	T	1:154389196:A:T	rs4075015	1:152855251-157462067	1	0.328803	0.711509	4.74003
TP	1	155033308	G	A	1:155033308:G:A	rs11589479	1:152855251-157462067	2	1	1	6.86252
TP	1	155707562	C	CA	1:155707562:C:CA	rs758939928	1:152855251-157462067	3	0.845777	0.937092	2.60582
TP	1	161239481	C	T	1:161239481:C:T	rs144268033	1:160112578-163112578	7	0.96069	1	0.186093
TP	1	161612578	T	C	1:161612578:T:C	rs2926468	1:160112578-163112578	1	1	1	2.88131
TP	1	161641384	G	A	1:161641384:G:A	rs6665610	1:160112578-163112578	5	0.87091	0.836458	1.74556
TP	1	161658490	C	T	1:161658490:C:T	rs10917686	1:160112578-163112578	3	0.35692	0.507584	0.911358
TP	1	161688739	T	C	1:161688739:T:C	rs12045955	1:160112578-163112578	10	0.43244	0.5	1.18585
TP	1	161722608	C	T	1:161722608:C:T	rs146423333	1:160112578-163112578	9	0.95149	1	0.186093
TP	1	183532580	G	T	1:183532580:G:T	rs17849502	1:180644859-183644859	2	0.405468	0.767787	66.5349
TP	1	208044213	T	C	1:208044213:T:C	rs2724376	1:206558183-209558183	1	0.273245	0.536467	4.89893
TP	1	221001142	A	C	1:221001142:A:C	rs61830291	1:218172376-221172376	2	0.635417	0.983672	6.34963
TP	2	3642361	T	C	2:3642361:T:C	rs3820897	2:2140142-5140142	1	0.302778	0.647981	0.781708
TP	2	27730940	T	C	2:27730940:T:C	rs1260326	2:24196290-29230940	1	0.99978	1	27.953
TP	2	32186164	G	A	2:32186164:G:A	rs78594448	2:30686164-35202203	2	0.682692	0.91447	2.01724
TP	2	33702203	C	T	2:33702203:C:T	rs13425999	2:30686164-35202203	1	0.584914	0.687234	7.72754
TP	2	101627925	C	T	2:101627925:C:T	rs1062062	2:96951036-102295926	4	0.0384793	0.584594	39.5616
TP	2	111817345	G	GA	2:111817345:G:GA	rs11385062	2:110720359-113720359	2	0.9253	0.925307	0.196372
TP	2	111878227	G	A	2:111878227:G:A	rs7582030	2:110720359-113720359	5	0.198401	0.827937	18.8217
TP	2	112220359	T	C	2:112220359:T:C	rs1448187	2:110720359-113720359	1	0.99979	1	3.5374
TP	2	112231543	G	A	2:112231543:G:A	rs11695997	2:110720359-113720359	3	0.69454	0.707674	3.12929
TP	2	112237234	A	G	2:112237234:A:G	rs6721071	2:110720359-113720359	4	0.97298	1	2.72118
TP	2	112247747	T	A	2:112247747:T:A	rs140294987	2:110720359-113720359	7	0.610651	0.614098	2.20297
TP	2	112264387	G	C	2:112264387:G:C	rs182753775	2:110720359-113720359	8	0.480401	0.620873	0.888614
TP	2	112380529	C	T	2:112380529:C:T	rs138844088	2:110720359-113720359	6	0.99084	1	0.888614
TP	2	211540507	C	A	2:211540507:C:A	rs1047891	2:210040507-213040507	1	0.913138	0.980458	18.852
TP	3	12296469	G	A	3:12296469:G:A	rs9875338	3:10893125-13893125	4	0.134797	0.598623	2.69025
TP	3	12393125	C	G	3:12393125:C:G	rs1801282	3:10893125-13893125	1	0.318979	0.870937	22.5645
TP	3	47087837	T	A	3:47087837:T:A	rs13063578	3:45587837-53911772	1	0.881331	0.70872	0.903775
TP	3	101661456	C	A	3:101661456:C:A	rs74482986	3:96883562-102451067	3	0.99898	1	17.5816
TP	3	141206800	C	T	3:141206800:C:T	rs9819371	3:139706800-142706800	1	1	1	16.0533
TP	3	189401776	G	C	3:189401776:G:C	rs17505102	3:185238749-190895715	2	0.280911	0.764206	1.79897
TP	4	3443917	G	C	4:3443917:G:C	rs10024987	4:1943931-4943931	3	0.937031	0.997709	4.20279
TP	4	3443931	A	G	4:3443931:A:G	rs13108218	4:1943931-4943931	1	0.99998	1	9.68977
TP	4	3449652	G	A	4:3449652:G:A	rs16844401	4:1943931-4943931	2	0.819381	0.995229	17.5177
TP	4	25972573	C	T	4:25972573:C:T	rs73260019	4:24652727-27652727	3	0.976439	1	1.10753
TP	4	26152727	A	G	4:26152727:A:G	rs77849807	4:24652727-27652727	1	1	1	13.4563
TP	4	26165165	T	G	4:26165165:T:G	rs11724167	4:24652727-27652727	2	0.786629	0.929399	1.13468
TP	4	79697870	C	A	4:79697870:C:A	rs149914551	4:78197870-81197870	1	0.900391	0.997969	33.1533
TP	4	100239319	T	C	4:100239319:T:C	rs1229984	4:98739319-101739319	1	0.99995	1	6.57421
TP	5	1279790	C	T	5:1279790:C:T	rs10069690	5:0-2779790	1	0.824268	0.986609	2.48337
TP	5	39376988	C	T	5:39376988:C:T	rs3733801	5:37918887-40918887	2	0.487528	0.758392	10.685
TP	5	55438851	C	T	5:55438851:C:T	rs10065637	5:51783630-56938851	1	0.559796	0.806623	3.9349
TP	5	72144005	C	T	5:72144005:C:T	rs34651	5:67012474-73290432	2	0.0365971	0.617943	33.5035
TP	5	75996909	G	A	5:75996909:G:A	rs34592828	5:74496909-77496909	1	0.924661	0.996795	10.1462
TP	5	111197930	T	C	5:111197930:T:C	rs4957623	5:109739756-112739756	1	0.247972	0.530761	0.921163
TP	5	127350549	C	T	5:127350549:C:T	rs3749748	5:125857526-128857526	1	0.0889204	0.592539	25.9603
TP	5	140009901	A	AT	5:140009901:A:AT	rs138378443	5:138509901-141509901	1	0.259407	0.576465	4.14299
TP	6	209117	A	G	6:209117:A:G	rs17744451	6:0-1911448	5	0.731425	0.94251	3.75671
TP	6	221828	C	T	6:221828:C:T	rs11963083	6:0-1911448	6	0.38472	0.864622	23.0183
TP	6	249711	C	T	6:249711:C:T	rs78805658	6:0-1911448	3	0.922839	0.959336	0.196372
TP	6	411448	ATG	A	6:411448:ATG:A	6:411448:ATG:A	6:0-1911448	1	0.995451	1	0.780859
TP	6	577820	A	G	6:577820:A:G	rs9504361	6:0-1911448	2	0.99998	1	1.03983
TP	6	16700833	G	A	6:16700833:G:A	rs3812207	6:13615994-18198885	1	0.222081	0.747962	9.65013
TP	6	51837544	C	T	6:51837544:C:T	rs9367468	6:50334297-53334297	1	0.126535	0.700532	14.0545
TP	6	116325142	C	T	6:116325142:C:T	rs3756772	6:114825142-117825142	1	0.132663	0.59477	22.0436
TP	6	137082948	A	G	6:137082948:A:G	rs6924387	6:135582948-141129102	1	0.622608	0.737807	10.6492
TP	6	139629102	GTAGTATTGACACCTGGGTTCTTCTGCATGCGAGATTTCAGAACCCAGGAA	G	6:139629102:GTAGTATTGACACCTGGGTTCTTCTGCATGCGAGATTTCAGAACCCAGGAA:G	6:139629102:GTAGTATTGACACCTGGGTTCTTCTGCATGCGAGATTTCAGAACCCAGGAA:G	6:135582948-141129102	2	0.80536	0.788713	2.44545
TP	7	2296552	A	G	7:2296552:A:G	rs144787122	7:796552-3796552	1	1	1	0.54465
TP	7	3077058	A	T	7:3077058:A:T	rs12531349	7:796552-3796552	2	0.442499	0.606741	1.35669
TP	7	15945102	C	G	7:15945102:C:G	rs38250	7:14504250-21959590	1	0.0329518	0.626601	10.0459
TP	7	17439173	G	A	7:17439173:G:A	rs113896775	7:14504250-21959590	4	0.590843	0.71859	0.69961
TP	7	50308692	T	A	7:50308692:T:A	rs876037	7:48808811-51808811	1	0.308279	0.538339	15.9059
TP	7	50352695	C	T	7:50352695:C:T	rs7789913	7:48808811-51808811	2	0.280341	0.519149	19.1821
TP	7	73504233	G	A	7:73504233:G:A	rs810536	7:72004233-75004233	1	0.668657	0.880993	1.03929
TP	8	9183596	A	G	8:9183596:A:G	rs4841132	8:4831517-12147044	2	0.64648	0.6599	0.196372
TP	8	21767240	G	A	8:21767240:G:A	rs34215892	8:21019815-24019815	4	0.980044	1	13.4309
TP	8	22960704	G	C	8:22960704:G:C	rs6557616	8:21019815-24019815	2	0.396742	0.717829	2.58587
TP	8	129061242	A	G	8:129061242:A:G	rs2720660	8:125111972-130553751	2	0.225194	0.65169	15.5759
TP	9	34107505	C	T	9:34107505:C:T	rs11557154	9:32630435-35630435	1	0.262098	0.944218	24.4354
TP	9	82279767	C	T	9:82279767:C:T	rs13294683	9:80779767-83779767	1	0.995502	1	1.47226
TP	9	86598444	G	T	9:86598444:G:T	rs296894	9:85098444-88098444	1	0.198157	0.531999	1.66032
TP	9	113312231	G	C	9:113312231:G:C	rs61751937	9:110701283-113701283	2	0.983947	1	10.5768
TP	10	6094697	C	T	10:6094697:C:T	rs61839660	10:4595928-9972427	2	0.949319	0.999835	75.0042
TP	10	6095928	C	A	10:6095928:C:A	rs12722497	10:4595928-9972427	1	0.992551	1	11.5802
TP	10	17865664	G	A	10:17865664:G:A	rs181242111	10:16391705-19391705	2	0.642528	0.649203	0.196372
TP	10	17891705	A	G	10:17891705:A:G	rs1926736	10:16391705-19391705	1	0.99904	1	0.196372
TP	10	18087629	CTG	C	10:18087629:CTG:C	rs781940029	10:16391705-19391705	3	0.918736	0.927628	0.196372
TP	10	63708139	A	ATTTTTTTTT	10:63708139:A:ATTTTTTTTT	rs71470784	10:63052934-66052934	2	0.993363	1	1.86842
TP	10	64564892	G	T	10:64564892:G:T	rs2236295	10:63052934-66052934	1	0.325711	0.916186	74.41
TP	10	81200234	G	C	10:81200234:G:C	rs57559820	10:79700234-82700234	1	0.325531	0.550564	2.42017
TP	10	90899622	G	C	10:90899622:G:C	rs10887917	10:89399622-92399622	1	0.992483	1	2.1714
TP	10	94502244	T	C	10:94502244:T:C	rs11187157	10:93339642-99273250	3	1	1	2.62076
TP	10	94839724	G	T	10:94839724:G:T	rs4418728	10:93339642-99273250	1	0.447723	0.515706	2.12756
TP	11	308363	G	C	11:308363:G:C	rs1058935	11:0-1808363	1	0.359938	0.575325	8.03061
TP	11	65351364	G	A	11:65351364:G:A	rs10160596	11:63851364-66851364	1	0.9998	1	18.3674
TP	11	65564926	G	A	11:65564926:G:A	rs11227303	11:63851364-66851364	2	0.441084	0.535786	3.26324
TP	11	71752160	T	G	11:71752160:T:G	rs7115200	11:70131125-73131125	1	0.0775304	0.52259	44.769
TP	11	96058303	G	A	11:96058303:G:A	rs11021537	11:94558303-97558303	2	0.935641	0.999755	22.1667
TP	11	102216518	G	T	11:102216518:G:T	rs116845046	11:100814268-103814268	1	0.249279	0.961881	18.6461
TP	11	111288013	G	C	11:111288013:G:C	rs117866612	11:109730529-115051341	3	0.99897	1	7.68912
TP	11	114030756	T	C	11:114030756:T:C	rs648116	11:109730529-115051341	4	0.876758	0.908303	11.6958
TP	11	128328913	G	A	11:128328913:G:A	rs8705	11:126826463-129826463	1	0.228434	0.502749	12.2467
TP	11	128489818	C	T	11:128489818:C:T	rs4492838	11:126826463-129826463	2	0.240717	0.576239	12.7601
TP	11	128521317	C	G	11:128521317:C:G	rs949100	11:126826463-129826463	3	0.911971	0.842728	0.484802
TP	12	4384844	T	G	12:4384844:T:G	rs76895963	12:2884844-5884844	1	0.990746	1	16.5131
TP	12	7681392	T	A	12:7681392:T:A	rs7305932	12:6181392-14379570	2	0.627265	0.654039	0.510466
TP	12	21367382	A	C	12:21367382:A:C	rs11045866	12:19867382-22867382	1	0.206877	0.542661	1.13895
TP	12	24551705	A	G	12:24551705:A:G	rs7966399	12:23051705-26051705	1	0.547687	0.785346	0.985889
TP	12	111884608	T	C	12:111884608:T:C	rs3184504	12:110344956-113344956	2	0.24726	0.709207	15.458
TP	12	111844956	C	T	12:111844956:C:T	rs540639423	12:110344956-113344956	1	0.863761	0.946519	3.75105
TP	12	125077213	A	G	12:125077213:A:G	rs837499	12:123586417-126586417	1	0.0862073	0.554799	9.98556
TP	13	28604007	T	C	13:28604007:T:C	rs76428106	13:27104007-31604154	1	1	1	0.186093
TP	13	108960385	T	A	13:108960385:T:A	rs374039502	13:107460385-112528978	1	0.894334	0.89433	0.635274
TP	14	24871530	C	T	14:24871530:C:T	rs11620783	14:23371530-26371530	2	0.852501	0.852587	2.54731
TP	14	35871217	G	A	14:35871217:G:A	rs8904	14:34371217-37371217	1	0.64065	0.684403	24.2462
TP	14	50923249	C	T	14:50923249:C:T	rs12881869	14:49489943-52489943	2	0.619454	0.99455	27.3503
TP	14	77428157	G	A	14:77428157:G:A	rs74922662	14:75928157-78928157	1	0.998621	1	6.88316
TP	14	94847386	G	A	14:94847386:G:A	rs28929470	14:93344947-96344947	3	0.693996	0.953116	9.20548
TP	14	94844947	C	T	14:94844947:C:T	rs28929474	14:93344947-96344947	1	1	1	4.30373
TP	14	94847262	T	A	14:94847262:T:A	rs17580	14:93344947-96344947	2	0.991242	1	18.1348
TP	14	95053863	C	T	14:95053863:C:T	rs6118	14:93344947-96344947	4	0.320655	0.746908	2.87454
TP	14	102675350	G	C	14:102675350:G:C	rs6575900	14:101746470-107349540	5	0.59407	0.878859	4.28678
TP	14	103230758	G	C	14:103230758:G:C	rs12588969	14:101746470-107349540	3	0.85242	0.944457	23.782
TP	14	103251452	T	G	14:103251452:T:G	rs12880641	14:101746470-107349540	1	0.361651	0.621249	6.06766
TP	14	106019014	G	C	14:106019014:G:C	rs61983272	14:101746470-107349540	2	1	1	2.34145
TP	14	106114794	C	A	14:106114794:C:A	rs148393876	14:101746470-107349540	7	0.93707	0.839758	0.191221
TP	14	106198080	G	A	14:106198080:G:A	rs4328343	14:101746470-107349540	4	0.7896	0.795553	0.894047
TP	15	44027885	T	C	15:44027885:T:C	rs139974673	15:40950180-45527885	1	0.579798	0.794548	2.98191
TP	15	60883281	C	A	15:60883281:C:A	rs339969	15:59387884-62387884	1	0.268215	0.523621	43.7718
TP	15	70376441	T	C	15:70376441:T:C	rs631864	15:68876441-71876441	1	0.988346	1	5.96615
TP	15	79051705	C	T	15:79051705:C:T	rs112238647	15:73852658-79812056	6	0.99182	1	0.334355
TP	16	11968904	A	G	16:11968904:A:G	rs455378	16:9614412-12614412	5	0.728151	0.515477	0.261414
TP	16	12060097	G	A	16:12060097:G:A	rs150754620	16:9614412-12614412	2	0.99776	1	8.76415
TP	16	30936081	G	A	16:30936081:G:A	rs35675346	16:25903673-32457170	1	0.0293514	0.532011	80.633
TP	16	31313779	C	T	16:31313779:C:T	rs200894940	16:25903673-32457170	3	0.929683	0.997011	3.98785
TP	16	67680806	G	A	16:67680806:G:A	rs117556162	16:66091389-69091389	2	0.475978	0.935434	41.8062
TP	16	72079657	C	T	16:72079657:C:T	rs77303550	16:70725314-73725314	4	0.446792	0.527083	0.736073
TP	16	72225314	G	A	16:72225314:G:A	rs8054585	16:70725314-73725314	3	0.410259	0.976005	10.7926
TP	16	79576621	G	T	16:79576621:G:T	rs78755089	16:78044999-81044999	2	0.422511	0.918173	7.12743
TP	16	83980529	C	G	16:83980529:C:G	rs4782568	16:82480529-85480529	1	0.704263	0.65484	1.99685
TP	16	89045233	C	T	16:89045233:C:T	rs62045817	16:85902261-90354753	2	0.99998	1	3.99245
TP	17	1618363	T	C	17:1618363:T:C	rs11078597	17:495254-3495254	2	0.99829	1	16.1496
TP	17	7215536	T	C	17:7215536:T:C	rs1054378	17:5962969-8962969	7	0.221328	0.537842	9.91676
TP	17	7363088	T	C	17:7363088:T:C	rs9217	17:5962969-8962969	6	0.717399	0.923434	7.0212
TP	17	7460957	G	T	17:7460957:G:T	rs9907657	17:5962969-8962969	4	1	1	11.1356
TP	17	7462014	C	T	17:7462014:C:T	rs187256434	17:5962969-8962969	3	0.99418	1	20.4236
TP	17	7462250	G	A	17:7462250:G:A	rs181623923	17:5962969-8962969	2	1	1	18.0696
TP	17	7462969	A	G	17:7462969:A:G	rs3803800	17:5962969-8962969	1	1	1	15.7156
TP	17	7463102	G	A	17:7463102:G:A	rs143094271	17:5962969-8962969	5	0.99646	1	4.00863
TP	17	16842991	G	A	17:16842991:G:A	rs34562254	17:15342991-18342991	1	1	1	0.728451
TP	17	16852187	A	G	17:16852187:A:G	rs34557412	17:15342991-18342991	2	1	1	2.67818
TP	17	16892841	T	C	17:16892841:T:C	rs7214091	17:15342991-18342991	3	1	1	4.6279
TP	17	38082831	T	C	17:38082831:T:C	rs17608925	17:36436249-39436249	2	0.0458895	0.522389	13.2836
TP	17	45794706	A	G	17:45794706:A:G	rs1808192	17:42196159-49365757	4	0.946702	0.999787	5.00764
TP	17	45811354	C	G	17:45811354:C:G	rs41444548	17:42196159-49365757	2	0.99937	1	12.4301
TP	17	67081278	A	G	17:67081278:A:G	rs77542162	17:65581278-68581278	1	0.99998	1	16.3742
TP	17	77781725	A	G	17:77781725:A:G	rs745570	17:72290093-79406736	4	0.388574	0.736075	48.5008
TP	18	18692344	T	G	18:18692344:T:G	rs35996865	18:17192344-20192344	1	0.995567	1	8.36595
TP	18	60765648	T	A	18:60765648:T:A	rs72939458	18:59326760-62326760	2	0.14764	0.557925	2.56056
TP	18	60826343	G	A	18:60826343:G:A	rs4940572	18:59326760-62326760	1	0.307598	0.707295	15.9152
TP	19	1079959	G	A	19:1079959:G:A	rs36084354	19:0-5553013	1	0.220702	0.848975	11.2498
TP	19	1132637	A	G	19:1132637:A:G	rs879983	19:0-5553013	5	0.976221	1	4.06421
TP	19	19271498	C	G	19:19271498:C:G	rs1005980	19:9263214-20775031	3	0.98369	1	5.5042
TP	19	33896432	A	C	19:33896432:A:C	rs4805881	19:32396432-37051428	3	0.405319	0.519266	4.58975
TP	19	35541248	T	G	19:35541248:T:G	rs10406943	19:32396432-37051428	2	0.768204	0.792693	1.07
TP	19	35815662	G	GA	19:35815662:G:GA	rs56735452	19:32396432-37051428	8	0.912571	0.967938	2.34239
TP	19	45251806	G	T	19:45251806:G:T	rs531660643	19:44245052-47245052	3	0.201468	0.773737	5.62996
TP	19	49995340	G	A	19:49995340:G:A	rs12985239	19:48528306-51528306	7	0.8943	0.985454	9.48367
TP	19	50017538	G	C	19:50017538:G:C	rs150420714	19:48528306-51528306	2	1	1	17.6276
TP	19	50024550	C	T	19:50024550:C:T	rs143785454	19:48528306-51528306	8	0.51068	0.584063	0.699322
TP	19	50028306	CCTGCTG	C	19:50028306:CCTGCTG:C	19:50028306:CCTGCTG:C	19:48528306-51528306	1	0.97498	1	0.442707
TP	19	50034227	C	T	19:50034227:C:T	rs186451245	19:48528306-51528306	6	0.99214	1	0.186093
TP	19	50035161	C	T	19:50035161:C:T	rs147804508	19:48528306-51528306	3	0.99912	1	0.186093
TP	19	50099218	G	A	19:50099218:G:A	rs143035740	19:48528306-51528306	5	0.95205	1	3.93888
TP	19	50139119	G	C	19:50139119:G:C	rs731861	19:48528306-51528306	10	0.99995	1	1.81079
TP	20	36841914	G	A	20:36841914:G:A	rs3746471	20:35341914-38341914	1	0.188062	0.606572	20.7119
TP	22	24642696	C	T	22:24642696:C:T	rs12166267	22:23142696-26142696	1	0.375444	0.605702	2.58071
TP	22	42322854	G	T	22:42322854:G:T	rs7287486	22:40822854-43822854	1	0.99999	1	9.40675
UA	1	2144982	G	T	1:2144982:G:T	rs2480714	1:644982-3644982	1	0.481338	0.867893	20.5998
UA	1	27021913	G	C	1:27021913:G:C	rs114165349	1:25521913-28521913	1	0.966439	1	49.1653
UA	1	31546448	C	A	1:31546448:C:A	rs10914262	1:30046448-33046448	1	0.451428	0.599072	5.18519
UA	1	54204856	AGCCGCCGCC	A	1:54204856:AGCCGCCGCC:A	1:54204856:AGCCGCCGCC:A	1:52704856-55704856	1	0.422517	0.661814	6.12952
UA	1	120326253	A	T	1:120326253:A:T	rs150147865	1:117257618-121826253	1	0.999	1	1.69854
UA	1	121204834	G	C	1:121204834:G:C	rs6667041	1:117257618-121826253	2	0.980412	1	0.448049
UA	1	145427432	C	T	1:145427432:C:T	rs145365028	1:144223739-148845231	9	0.99994	1	6.34543
UA	1	145471996	C	G	1:145471996:C:G	rs3811446	1:144223739-148845231	7	0.962631	1	7.63997
UA	1	145507646	G	A	1:145507646:G:A	rs139428292	1:144223739-148845231	5	0.99917	1	18.7063
UA	1	145536716	T	A	1:145536716:T:A	rs185073199	1:144223739-148845231	3	1	1	1.31034
UA	1	145630111	G	C	1:145630111:G:C	rs75246752	1:144223739-148845231	2	1	1	3.44757
UA	1	145692749	T	C	1:145692749:T:C	rs116531456	1:144223739-148845231	8	1	1	0.267939
UA	1	145724599	CAT	C	1:145724599:CAT:C	1:145724599:CAT:C	1:144223739-148845231	1	0.9926	1	2.15518
UA	1	147345231	T	C	1:147345231:T:C	rs138030384	1:144223739-148845231	4	1	1	2.15518
UA	1	155178782	A	T	1:155178782:A:T	rs760077	1:153669355-156669355	3	0.944037	0.974629	34.9555
UA	1	163739717	A	G	1:163739717:A:G	rs4442348	1:162241788-165241788	1	0.120107	0.611183	9.45697
UA	2	417167	T	C	2:417167:T:C	rs62106258	2:0-1917167	1	0.423973	0.909934	11.4859
UA	2	15733023	TA	T	2:15733023:TA:T	2:15733023:TA:T	2:14233023-21828149	2	0.518919	0.580959	14.7186
UA	2	27730940	T	C	2:27730940:T:C	rs1260326	2:24513037-29230940	1	0.99994	1	27.953
UA	2	31564244	A	G	2:31564244:A:G	rs139515054	2:31120722-34120722	2	0.993282	1	1.47209
UA	2	32994716	G	A	2:32994716:G:A	rs182007595	2:31120722-34120722	3	0.742344	0.662943	0.44735
UA	2	36593811	G	A	2:36593811:G:A	rs3770957	2:35149048-38149048	1	0.112304	0.506966	19.9887
UA	2	60780022	CG	C	2:60780022:CG:C	2:60780022:CG:C	2:60106566-63106566	2	0.507019	0.541199	22.1849
UA	2	69813458	T	C	2:69813458:T:C	rs12987661	2:68321008-71321008	1	0.311809	0.814543	15.7816
UA	2	71163086	T	C	2:71163086:T:C	rs11681642	2:68321008-71321008	2	0.0869026	0.502469	13.8548
UA	2	121306440	G	A	2:121306440:G:A	rs17050272	2:119806440-122806440	1	0.99963	1	10.1762
UA	2	165528624	G	T	2:165528624:G:T	rs1128249	2:164001927-167001927	1	0.152247	0.678689	14.0458
UA	2	170010985	T	C	2:170010985:T:C	rs2075252	2:168510985-171510985	1	0.21695	0.966035	51.4279
UA	2	170029657	C	T	2:170029657:C:T	rs34355135	2:168510985-171510985	3	0.9997	1	18.9949
UA	2	176974104	G	T	2:176974104:G:T	rs863678	2:175493583-178493583	3	1	1	54.9316
UA	2	176993583	C	G	2:176993583:C:G	rs187355703	2:175493583-178493583	1	0.990241	1	15.143
UA	2	203421199	G	A	2:203421199:G:A	rs1061157	2:201921199-204921199	1	0.0572372	0.507106	10.3575
UA	2	211540507	C	A	2:211540507:C:A	rs1047891	2:210040507-214869228	1	0.99991	1	18.852
UA	2	217657102	C	T	2:217657102:C:T	rs715049	2:216463677-219463677	2	0.0608601	0.596294	20.3954
UA	2	217963677	A	G	2:217963677:A:G	rs16856934	2:216463677-219463677	1	0.776923	0.841195	1.32848
UA	3	132235344	A	T	3:132235344:A:T	rs80120242	3:130717703-133717703	1	0.162157	0.581951	11.6667
UA	3	169155476	G	A	3:169155476:G:A	rs62294340	3:167655476-172198750	1	0.766048	0.963186	4.5198
UA	4	9774449	A	AT	4:9774449:A:AT	rs577532584	4:6359874-14542929	9	0.93854	0.974929	0.235466
UA	4	9920606	T	A	4:9920606:T:A	rs874432	4:6359874-14542929	8	0.82643	0.856436	0.235466
UA	4	9922130	C	T	4:9922130:C:T	rs3733591	4:6359874-14542929	6	0.45391	0.956126	5.14854
UA	4	9922170	C	G	4:9922170:C:G	rs73225891	4:6359874-14542929	4	1	1	8.67833
UA	4	9924319	A	G	4:9924319:A:G	rs6832439	4:6359874-14542929	1	0.877835	0.887168	0.196372
UA	4	9987667	T	G	4:9987667:T:G	rs3775949	4:6359874-14542929	2	1	1	0.351813
UA	4	9996890	T	C	4:9996890:T:C	rs13111638	4:6359874-14542929	3	0.45516	0.586073	1.72168
UA	4	10007904	C	T	4:10007904:C:T	rs3796841	4:6359874-14542929	10	1	1	1.1642
UA	4	10035608	C	T	4:10035608:C:T	rs78507984	4:6359874-14542929	5	1	1	1.22694
UA	4	22820504	A	T	4:22820504:A:T	rs358231	4:21325055-26908838	1	0.0951452	0.527461	5.22815
UA	4	25408838	G	A	4:25408838:G:A	rs34811474	4:21325055-26908838	2	0.720423	0.981529	18.5822
UA	4	89013496	C	T	4:89013496:C:T	rs34783571	4:85551758-90545331	3	0.85768	0.857253	0.195591
UA	4	89059819	C	T	4:89059819:C:T	rs17731631	4:85551758-90545331	4	0.16624	0.751357	3.2678
UA	4	89052323	G	T	4:89052323:G:T	rs2231142	4:85551758-90545331	1	0.0542154	0.846888	18.7383
UA	4	100239319	T	C	4:100239319:T:C	rs1229984	4:98739319-107599809	1	1	1	6.57421
UA	4	103188709	C	T	4:103188709:C:T	rs13107325	4:98739319-107599809	2	0.995	1	29.1662
UA	4	146821410	C	A	4:146821410:C:A	rs4835265	4:142647687-148326444	4	0.382511	0.558409	1.18544
UA	4	146831323	C	G	4:146831323:C:G	rs12510175	4:142647687-148326444	2	0.376652	0.500605	5.32347
UA	5	34660677	A	G	5:34660677:A:G	rs464499	5:33160235-36160235	1	0.266845	0.540781	10.5785
UA	5	53318596	G	A	5:53318596:G:A	rs255749	5:51819517-57304552	1	0.434415	0.85502	1.67531
UA	5	67715161	A	G	5:67715161:A:G	rs10064782	5:66215161-69215161	1	0.94005	0.999601	6.35396
UA	5	72419456	C	G	5:72419456:C:G	rs637450	5:70931482-73931482	3	0.365506	0.696557	17.3264
UA	5	72431482	G	C	5:72431482:G:C	rs17632159	5:70931482-73931482	1	0.997591	1	2.19468
UA	5	176790807	G	A	5:176790807:G:A	rs116402366	5:175290807-178290807	1	0.621628	0.626144	2.80597
UA	5	180059246	C	T	5:180059246:C:T	rs62407083	5:178559246-180915260	1	0.378997	0.603556	1.74255
UA	6	6727363	C	G	6:6727363:C:G	rs1294448	6:5615927-8615927	4	0.860226	0.657265	3.00621
UA	6	7107697	G	C	6:7107697:G:C	rs2031552	6:5615927-8615927	2	0.99954	1	16.9545
UA	6	7138218	C	T	6:7138218:C:T	rs12213882	6:5615927-8615927	5	0.756055	0.890542	12.637
UA	6	7251130	G	T	6:7251130:G:T	rs41302871	6:5615927-8615927	3	1	1	12.1982
UA	6	44030011	A	G	6:44030011:A:G	rs833805	6:42305362-45305362	3	0.99999	1	18.4098
UA	6	107172979	T	C	6:107172979:T:C	rs7766720	6:105672979-108672979	1	0.732686	0.821736	0.624255
UA	7	1286567	G	T	7:1286567:G:T	rs62435145	7:0-2786567	1	0.748657	0.914893	19.2821
UA	7	46753491	C	A	7:46753491:C:A	rs700750	7:45226963-48226963	1	0.188687	0.553372	2.99176
UA	7	73037366	G	A	7:73037366:G:A	rs55747707	7:71537366-76589659	1	0.255993	0.870308	17.7264
UA	7	101231632	G	A	7:101231632:G:A	rs55995100	7:96322115-102731082	3	0.343182	0.643215	4.74586
UA	7	148584494	A	G	7:148584494:A:G	rs149882987	7:147064138-152913194	2	0.359428	0.527495	0.358853
UA	7	151413194	T	C	7:151413194:T:C	rs10224210	7:147064138-152913194	1	0.377045	0.556442	2.10473
UA	7	155670175	T	C	7:155670175:T:C	rs111239279	7:154119498-157119498	6	0.987182	1	0.235057
UA	7	156261476	TCTCCCTTTTCAG	T	7:156261476:TCTCCCTTTTCAG:T	7:156261476:TCTCCCTTTTCAG:T	7:154119498-157119498	3	0.49169	0.857527	1.97385
UA	8	32432753	G	T	8:32432753:G:T	rs2466077	8:30932753-33932753	1	0.608133	0.648306	2.79799
UA	8	76755254	T	C	8:76755254:T:C	rs2977331	8:74970404-77970404	2	0.68797	0.729693	0.558845
UA	8	126558350	G	C	8:126558350:G:C	rs1869581	8:125058350-128058350	1	0.533422	0.891039	14.0088
UA	9	4118111	G	T	9:4118111:G:T	rs6415788	9:2618111-5618111	1	0.765559	0.955256	10.5563
UA	9	33149198	TA	T	9:33149198:TA:T	9:33149198:TA:T	9:31622509-34622509	3	0.993902	1	1.64938
UA	9	71434707	A	C	9:71434707:A:C	rs4744712	9:69934707-72934707	1	0.492172	0.751757	3.45969
UA	9	107690450	G	A	9:107690450:G:A	rs1800977	9:106190057-109190057	1	0.233333	0.514062	12.0184
UA	9	139105940	G	A	9:139105940:G:A	rs12003580	9:137605940-140605940	1	0.508871	0.717904	0.529729
UA	10	12017967	A	C	10:12017967:A:C	rs72777711	10:10517967-13517967	1	0.463958	0.542202	1.40403
UA	10	16932384	G	A	10:16932384:G:A	rs45551835	10:15432384-18432384	1	0.924156	0.998826	13.5469
UA	10	52645424	C	T	10:52645424:C:T	rs10994860	10:51145424-54145424	1	0.848055	0.980128	60.4415
UA	10	61409469	G	A	10:61409469:G:A	rs10826337	10:59969538-66856889	3	0.99999	1	0.903336
UA	10	61469538	T	C	10:61469538:T:C	rs1171614	10:59969538-66856889	1	0.389009	0.772382	12.097
UA	10	119480578	G	A	10:119480578:G:A	rs10886117	10:117888528-120888528	2	0.928434	0.96895	2.44492
UA	10	134459388	A	G	10:134459388:A:G	rs1133400	10:132959388-135534747	1	0.901349	0.999765	47.9463
UA	11	30749090	T	C	11:30749090:T:C	rs963837	11:29249090-34427778	2	0.99999	1	1.42946
UA	11	64246135	T	A	11:64246135:T:A	rs553015945	11:53879170-69993109	10	0.954	1	2.8066
UA	11	64726824	T	C	11:64726824:T:C	rs148543749	11:53879170-69993109	6	0.64717	0.510594	1.59637
UA	11	64342474	A	G	11:64342474:A:G	rs2164495	11:53879170-69993109	1	1	1	2.8066
UA	11	64367589	A	G	11:64367589:A:G	rs2022051	11:53879170-69993109	4	0.99644	1	3.0128
UA	11	64367854	G	A	11:64367854:G:A	rs147647315	11:53879170-69993109	9	0.99997	1	2.66258
UA	11	64367902	C	T	11:64367902:C:T	rs201423508	11:53879170-69993109	7	1	1	2.31237
UA	11	64377381	C	T	11:64377381:C:T	rs68036074	11:53879170-69993109	8	0.59054	0.640339	1.96215
UA	11	64953448	G	A	11:64953448:G:A	rs199993600	11:53879170-69993109	5	1	1	1.59637
UA	11	65367032	G	A	11:65367032:G:A	rs199769348	11:53879170-69993109	3	1	1	1.59637
UA	11	65557116	T	TG	11:65557116:T:TG	rs5792371	11:53879170-69993109	2	0.99431	1	1.59637
UA	11	118135973	T	G	11:118135973:T:G	rs12798851	11:116635973-124093906	3	0.987551	1	6.93482
UA	11	120056416	A	T	11:120056416:A:T	rs2444239	11:116635973-124093906	1	0.28237	0.698707	11.3866
UA	12	4384844	T	G	12:4384844:T:G	rs76895963	12:2884844-5884844	1	0.99997	1	16.5131
UA	12	23882483	G	C	12:23882483:G:C	rs989278	12:19891336-25382483	2	0.240725	0.604298	4.03662
UA	12	50267335	C	T	12:50267335:C:T	rs836968	12:48767335-55949659	2	0.992161	1	12.926
UA	12	52257466	C	T	12:52257466:C:T	rs12227350	12:48767335-55949659	1	0.100641	0.596383	20.742
UA	12	54449659	C	T	12:54449659:C:T	rs45448092	12:48767335-55949659	3	0.46108	0.94238	17.4817
UA	12	57843711	G	A	12:57843711:G:A	rs2229357	12:56343711-59343711	1	0.486361	0.825081	22.5152
UA	12	111884608	T	C	12:111884608:T:C	rs3184504	12:110507756-113507756	1	0.241472	0.744758	15.458
UA	12	121416650	A	C	12:121416650:A:C	rs1169288	12:120994809-123994809	2	0.73618	0.863068	28.7746
UA	12	121416864	C	T	12:121416864:C:T	rs1800574	12:120994809-123994809	3	0.722076	0.866783	31.2091
UA	13	45970147	A	G	13:45970147:A:G	rs138358301	13:44470147-50188902	3	0.958939	1	0.393426
UA	13	50079489	A	G	13:50079489:A:G	rs61960008	13:44470147-50188902	2	0.25862	0.668222	2.97614
UA	14	50655357	G	C	14:50655357:G:C	rs72681869	14:49155357-52155357	1	0.99994	1	34.3155
UA	14	61944617	T	C	14:61944617:T:C	rs10131425	14:60444617-63444617	1	0.675054	0.671335	3.57317
UA	15	75027880	C	T	15:75027880:C:T	rs2472297	15:71004825-77798744	2	0.99843	1	4.48337
UA	15	76298744	A	G	15:76298744:A:G	rs11072567	15:71004825-77798744	1	0.472124	0.710954	3.54086
UA	15	76304503	A	G	15:76304503:A:G	rs10851885	15:71004825-77798744	5	0.539344	0.756908	5.46027
UA	16	4022694	C	T	16:4022694:C:T	rs2540034	16:2209523-5209523	2	0.770151	0.622849	2.07804
UA	16	69560330	A	AC	16:69560330:A:AC	rs11396409	16:66472257-73522456	1	0.262002	0.687237	1.60233
UA	16	79755446	G	A	16:79755446:G:A	rs4575545	16:78255446-81255446	1	0.610344	0.926839	20.0553
UA	16	79931720	T	A	16:79931720:T:A	rs4077451	16:78255446-81255446	2	0.0621541	0.706707	12.5634
UA	17	42186130	C	A	17:42186130:C:A	rs2523160	17:40679281-43679281	1	0.266628	0.63127	15.2735
UA	17	53364788	C	A	17:53364788:C:A	rs7224610	17:51864788-54864788	1	0.821459	0.905939	20.8326
UA	17	59456589	C	T	17:59456589:C:T	rs9895661	17:55292675-60956589	1	0.799804	0.95361	10.9019
UA	17	67081278	A	G	17:67081278:A:G	rs77542162	17:65581278-68581278	1	0.99946	1	16.3742
UA	18	3457606	C	T	18:3457606:C:T	rs4468717	18:1957606-4957606	1	1	1	19.5774
UA	18	24337424	C	G	18:24337424:C:G	rs527616	18:22837424-25837424	1	0.474928	0.683458	51.5075
UA	18	53335512	T	A	18:53335512:T:A	rs11659764	18:51835512-54835512	1	0.944443	0.747541	0.196372
UA	19	1435771	G	A	19:1435771:G:A	rs3760994	19:0-2935771	1	0.973125	1	27.7779
UA	19	33513710	G	A	19:33513710:G:A	rs8105088	19:31959298-34959298	3	0.108429	0.54227	4.59892
UA	20	10640201	A	G	20:10640201:A:G	rs6040060	20:9140201-12140201	1	0.987138	1	2.6213
UA	20	43042364	C	T	20:43042364:C:T	rs1800961	20:41542364-44542364	1	1	1	43.6587
UA	21	16576783	G	A	21:16576783:G:A	rs2823139	21:15076783-18076783	1	0.581995	0.915288	29.7423
UA	21	31587793	A	G	21:31587793:A:G	rs686364	21:30087793-33087793	1	0.9372	0.99596	4.94296
UA	21	35357633	ACAC	A	21:35357633:ACAC:A	21:35357633:ACAC:A	21:33857633-39329508	2	0.498307	0.500631	2.09254
UA	22	44324727	C	G	22:44324727:C:G	rs738409	22:41019544-45824730	1	0.386772	0.739262	3.97299
UF	1	22468215	C	T	1:22468215:C:T	rs3820282	1:20922721-23922721	1	0.0529061	0.511805	14.5586
UF	5	1279790	C	T	5:1279790:C:T	rs10069690	5:0-2779790	1	0.891964	0.993237	2.48337
UF	6	152562271	C	G	6:152562271:C:G	rs58415480	6:151062271-154062271	1	0.864725	0.986738	16.4266
UF	11	186604	T	C	11:186604:T:C	rs7124615	11:0-1686604	1	0.99994	1	1.13208
UF	11	108357137	G	A	11:108357137:G:A	rs74911261	11:106815606-109815606	1	0.204312	0.769366	54.2762
UF	17	7571752	T	G	17:7571752:T:G	rs78378222	17:6071752-9071752	1	0.99999	1	9.79823
Urea	1	16371510	G	A	1:16371510:G:A	rs7365304	1:14871510-17871510	1	0.620505	0.593814	0.872585
Urea	1	33914333	T	G	1:33914333:T:G	rs11577667	1:32414333-35414333	1	0.897225	0.979915	0.8071
Urea	1	82957845	T	C	1:82957845:T:C	rs1887251	1:81462840-84462840	1	0.177559	0.510311	7.31297
Urea	1	100818178	G	C	1:100818178:G:C	rs529224	1:99318178-102318178	1	0.730352	0.989707	62.0929
Urea	1	154944735	T	A	1:154944735:T:A	rs111552903	1:153678782-156678782	5	0.913976	0.951322	27.3966
Urea	1	155658270	A	C	1:155658270:A:C	rs41264947	1:153678782-156678782	3	0.505809	0.957333	16.3105
Urea	1	155172725	T	C	1:155172725:T:C	rs35154152	1:153678782-156678782	2	0.487413	0.926357	29.6882
Urea	1	155178782	A	T	1:155178782:A:T	rs760077	1:153678782-156678782	1	0.676197	0.80482	34.9555
Urea	1	202175150	TCAGGA	T	1:202175150:TCAGGA:T	1:202175150:TCAGGA:T	1:200675150-203675150	1	0.949255	0.931388	1.77751
Urea	1	205416664	C	A	1:205416664:C:A	rs34277475	1:204039553-207039553	2	0.984578	1	2.68093
Urea	1	205539553	G	GCCGGC	1:205539553:G:GCCGGC	rs113608553	1:204039553-207039553	1	0.433518	0.705461	2.72327
Urea	1	214177319	T	G	1:214177319:T:G	rs61320678	1:212677319-215677319	1	0.518885	0.673742	8.84562
Urea	2	15786516	ATT	A	2:15786516:ATT:A	rs754824490	2:14286516-17286516	1	0.610798	0.570245	7.64548
Urea	2	20878820	T	C	2:20878820:T:C	rs7255	2:18871380-21871380	2	0.566299	0.744104	5.95689
Urea	2	27730940	T	C	2:27730940:T:C	rs1260326	2:24500457-29230940	1	0.859168	0.991426	27.953
Urea	2	85486354	T	G	2:85486354:T:G	rs11681706	2:83986354-86986354	1	0.332074	0.906899	29.3973
Urea	2	120848049	C	T	2:120848049:C:T	rs28930677	2:120498898-123498898	3	0.746145	0.98454	33.8057
Urea	2	121310269	A	C	2:121310269:A:C	rs6706968	2:120498898-123498898	2	0.903394	0.85714	6.51424
Urea	2	121985759	C	T	2:121985759:C:T	rs34773350	2:120498898-123498898	1	0.0852568	0.746902	9.4633
Urea	2	176993583	C	G	2:176993583:C:G	rs187355703	2:175493583-178493583	1	0.874004	0.99766	15.143
Urea	2	211540507	C	A	2:211540507:C:A	rs1047891	2:210040507-215512225	1	0.997681	1	18.852
Urea	2	214012225	C	T	2:214012225:C:T	rs112905092	2:210040507-215512225	2	0.977225	1	35.6432
Urea	3	25110415	T	A	3:25110415:T:A	rs7619139	3:23610415-26610415	1	0.236962	0.787664	10.0901
Urea	3	64801187	A	G	3:64801187:A:G	rs998394	3:63286761-70573569	1	0.206642	0.67353	4.04948
Urea	3	66744271	G	A	3:66744271:G:A	rs1456919	3:63286761-70573569	4	0.29354	0.653378	4.46696
Urea	3	169148411	G	A	3:169148411:G:A	rs78237128	3:167596263-170596263	1	0.283709	0.706719	4.93916
Urea	3	187700055	A	C	3:187700055:A:C	rs77472525	3:186211214-189211214	3	0.397945	0.614063	7.85312
Urea	3	187697670	C	T	3:187697670:C:T	rs73051566	3:186211214-189211214	2	0.641354	0.641277	1.04394
Urea	3	187700110	G	A	3:187700110:G:A	rs183664191	3:186211214-189211214	5	0.909809	0.960053	6.21392
Urea	3	187744806	G	A	3:187744806:G:A	rs17752084	3:186211214-189211214	4	1	1	3.31052
Urea	3	193810750	C	T	3:193810750:C:T	rs7642977	3:192310750-197135432	2	0.409342	0.806505	10.3537
Urea	4	18172771	A	G	4:18172771:A:G	rs62411644	4:16672771-19672771	1	0.990095	1	0.196372
Urea	4	40428091	C	T	4:40428091:C:T	rs35529250	4:38928091-41928091	3	1	1	2.19884
Urea	4	74442349	G	C	4:74442349:G:C	rs17804499	4:72986834-78914144	2	0.193841	0.883019	21.7496
Urea	4	100239319	T	C	4:100239319:T:C	rs1229984	4:98739319-101739319	1	1	1	6.57421
Urea	4	103283117	A	G	4:103283117:A:G	rs34333163	4:102248875-105248875	2	0.56049	0.58941	0.196372
Urea	4	144355290	G	C	4:144355290:G:C	rs139323761	4:142855290-145855290	1	0.99996	1	16.5679
Urea	5	39833798	T	C	5:39833798:T:C	rs188459296	5:39180964-46493093	5	0.533182	0.540144	0.186093
Urea	5	53304991	C	T	5:53304991:C:T	rs80138475	5:51804991-54804991	1	0.208252	0.71937	4.46882
Urea	5	158476709	T	C	5:158476709:T:C	rs17645325	5:156976709-159976709	1	0.73133	0.900422	3.32427
Urea	5	176731452	G	T	5:176731452:G:T	rs28362590	5:175299992-178299992	2	0.389959	0.911157	47.5941
Urea	5	176799992	T	C	5:176799992:T:C	rs10051765	5:175299992-178299992	1	0.678517	0.640657	7.14479
Urea	6	41909521	CCG	C	6:41909521:CCG:C	6:41909521:CCG:C	6:41845803-44845803	2	0.952201	1	4.50043
Urea	6	43345803	C	T	6:43345803:C:T	rs7742789	6:41845803-44845803	1	0.940766	0.997246	4.50043
Urea	6	127452639	C	G	6:127452639:C:G	rs9491696	6:125946610-128946610	1	0.197108	0.605116	2.23764
Urea	6	134209837	T	C	6:134209837:T:C	rs2327429	6:132709837-135709837	1	0.769954	0.948904	3.92119
Urea	6	154983792	C	T	6:154983792:C:T	rs1554447	6:153483792-156483792	1	0.889974	0.983871	1.37764
Urea	6	166421127	A	G	6:166421127:A:G	rs300143	6:164921127-167921127	1	1	1	5.25894
Urea	7	1265682	C	T	7:1265682:C:T	rs11762900	7:0-2786192	3	0.976295	1	5.99185
Urea	7	1286567	G	T	7:1286567:G:T	rs62435145	7:0-2786192	1	0.387873	0.695745	19.2821
Urea	7	17287998	A	G	7:17287998:A:G	rs2106727	7:15784577-18784577	1	0.279925	0.760486	9.45711
Urea	7	101231632	G	A	7:101231632:G:A	rs55995100	7:99731082-102731082	1	0.457988	0.732657	4.74586
Urea	8	23750791	A	C	8:23750791:A:C	rs7010107	8:22250791-25250791	1	0.276751	0.559591	1.36345
Urea	8	66692011	C	T	8:66692011:C:T	rs11557049	8:65448383-68448383	1	0.0714758	0.716095	38.1119
Urea	8	124036956	C	T	8:124036956:C:T	rs13259131	8:122524823-125524823	1	0.18897	0.718834	35.6965
Urea	8	127495576	G	A	8:127495576:G:A	rs6998726	8:125995576-128995576	1	1	1	3.20194
Urea	9	71434707	A	C	9:71434707:A:C	rs4744712	9:69931174-72931174	1	0.28037	0.569595	3.45969
Urea	9	136149709	AC	A	9:136149709:AC:A	9:136149709:AC:A	9:134649709-137649709	1	0.507555	0.635291	1.98167
Urea	10	899071	A	T	10:899071:A:T	rs80282103	10:0-2399071	1	0.82062	0.877234	0.89639
Urea	11	2950558	A	G	11:2950558:A:G	rs13390	11:678330-3678330	2	0.11198	0.743094	17.3813
Urea	11	30749090	T	C	11:30749090:T:C	rs963837	11:27225496-32249171	2	1	1	1.42946
Urea	11	30749171	GTTCCCGCTCTGTAACTTATCAAC	G	11:30749171:GTTCCCGCTCTGTAACTTATCAAC:G	11:30749171:GTTCCCGCTCTGTAACTTATCAAC:G	11:27225496-32249171	1	1	1	1.42946
Urea	11	34534657	G	C	11:34534657:G:C	rs836144	11:33034657-36034657	1	0.505739	0.570752	4.60852
Urea	12	50267335	C	T	12:50267335:C:T	rs836968	12:48767335-53805069	1	0.99999	1	12.926
Urea	12	52305700	G	A	12:52305700:G:A	rs12578436	12:48767335-53805069	2	0.0958787	0.544088	27.5649
Urea	12	56865338	A	G	12:56865338:A:G	rs2657879	12:56214803-59214803	2	0.170033	0.512601	8.31476
Urea	12	121435427	G	A	12:121435427:G:A	rs2464196	12:119935427-122935427	1	0.1613	0.61599	16.9371
Urea	13	51096095	A	T	13:51096095:A:T	rs963740	13:47140373-52594114	1	0.300738	0.909401	37.2832
Urea	13	72345089	C	T	13:72345089:C:T	rs9529913	13:70845089-73845089	1	0.412287	0.670288	11.7842
Urea	13	73713447	G	A	13:73713447:G:A	rs7327286	13:70845089-73845089	2	0.0997502	0.587468	16.8074
Urea	14	94844947	C	T	14:94844947:C:T	rs28929474	14:93344947-96344947	1	0.67942	0.893521	4.30373
Urea	15	61187821	G	A	15:61187821:G:A	rs12592999	15:59687068-65118110	1	0.185316	0.525924	4.41367
Urea	15	75027880	C	T	15:75027880:C:T	rs2472297	15:73215205-79329176	5	0.99964	1	4.48337
Urea	15	76363316	C	T	15:76363316:C:T	rs35743198	15:73215205-79329176	4	0.256425	0.540494	1.82492
Urea	15	76301905	G	A	15:76301905:G:A	rs145727191	15:73215205-79329176	2	0.941774	0.814023	0.186093
Urea	15	76298744	A	G	15:76298744:A:G	rs11072567	15:73215205-79329176	1	0.453893	0.69704	3.54086
Urea	16	20392332	G	A	16:20392332:G:A	rs77924615	16:18892332-21892332	1	1	1	2.18024
Urea	16	69535679	G	A	16:69535679:G:A	rs4783710	16:68035679-73606906	1	0.587111	0.631495	1.57672
Urea	17	7129898	G	A	17:7129898:G:A	rs72839768	17:5685779-8685779	1	0.216166	0.526731	63.0573
Urea	17	26828037	T	C	17:26828037:T:C	rs12150075	17:25328037-28328037	1	0.952142	1	9.81479
Urea	17	36047417	A	G	17:36047417:A:G	rs3110641	17:34547417-39221666	1	0.991882	1	3.31334
Urea	17	37848683	GT	G	17:37848683:GT:G	17:37848683:GT:G	17:34547417-39221666	4	0.43556	0.775943	1.3719
Urea	17	44947958	A	AC	17:44947958:A:AC	rs137906947	17:43487045-48907816	2	0.99999	1	8.25247
Urea	17	45054564	G	A	17:45054564:G:A	rs12600452	17:43487045-48907816	6	0.264758	0.527114	2.63015
Urea	18	3640786	C	T	18:3640786:C:T	rs62083214	18:2140786-5140786	1	0.99938	1	1.0155
Urea	18	24449049	G	T	18:24449049:G:T	rs151245	18:22949049-25949049	1	0.559285	0.628646	2.81241
Urea	18	42782202	A	G	18:42782202:A:G	rs269977	18:41762408-47193173	4	0.120431	0.702566	8.74837
Urea	18	43206985	A	G	18:43206985:A:G	rs1484873	18:41762408-47193173	2	0.343979	0.981558	39.6917
Urea	18	43246156	G	A	18:43246156:G:A	rs9960464	18:41762408-47193173	5	0.18093	0.793078	14.2645
Urea	18	43262408	G	A	18:43262408:G:A	rs41301139	18:41762408-47193173	1	0.527486	0.930363	20.9344
Urea	18	43264647	T	C	18:43264647:T:C	rs4890569	18:41762408-47193173	6	0.0882061	0.647112	15.7795
Urea	18	77160235	A	C	18:77160235:A:C	rs56376587	18:75660235-78077248	1	0.535248	0.687429	10.5319
Urea	19	13220703	C	G	19:13220703:C:G	rs35601737	19:11720703-14720703	1	0.989666	1	2.06017
Urea	19	45411941	T	C	19:45411941:T:C	rs429358	19:44681392-47681392	2	0.176215	0.66384	5.21095
Urea	19	46181392	G	C	19:46181392:G:C	rs1800437	19:44681392-47681392	1	0.350604	0.734047	14.9431
Urea	19	49259529	A	G	19:49259529:A:G	rs838133	19:47759529-50759529	1	0.99998	1	10.2176
Urea	20	8315317	A	G	20:8315317:A:G	rs6055748	20:6815317-9815317	1	0.827054	0.881778	1.60399
Urea	20	52714706	A	G	20:52714706:A:G	rs6123359	20:51231402-54231402	3	0.986396	1	1.63105
Urea	20	52732362	T	C	20:52732362:T:C	rs17216707	20:51231402-54231402	1	0.994372	1	3.49251
Urea	20	52788925	G	A	20:52788925:G:A	rs2762942	20:51231402-54231402	2	0.995452	1	0.889161
Urea	20	55287399	A	G	20:55287399:A:G	rs4811741	20:54418934-58958104	3	0.488129	0.692797	2.09901
Urea	20	55986326	G	A	20:55986326:G:A	rs150196269	20:54418934-58958104	2	0.557487	0.511938	1.45422
Urea	20	55966904	C	T	20:55966904:C:T	rs117963839	20:54418934-58958104	4	0.328497	0.537473	8.70597
Urea	20	56045006	T	C	20:56045006:T:C	rs12481011	20:54418934-58958104	5	0.954898	1	1.15652
Urea	20	57465571	G	A	20:57465571:G:A	rs6123837	20:54418934-58958104	1	0.247921	0.604323	42.9944
Urea	20	62958306	C	T	20:62958306:C:T	rs146252638	20:61458306-63025520	1	0.875083	0.972885	2.06591
Urea	21	16576783	G	A	21:16576783:G:A	rs2823139	21:15078159-18078159	1	0.312722	0.878263	29.7423
Urea	21	37833751	G	A	21:37833751:G:A	rs219779	21:33856934-39333751	1	0.311156	0.596483	4.08489
Urea	22	41911525	C	T	22:41911525:C:T	rs1799932	22:40429175-43429175	1	0.212918	0.623243	17.7103
Urolithiasis	1	21896767	C	T	1:21896767:C:T	rs1256328	1:20404374-23404374	1	0.432383	0.905544	4.40994
Urolithiasis	5	176799992	T	C	5:176799992:T:C	rs10051765	5:175299992-178299992	1	0.729888	0.783573	7.14479
Urolithiasis	21	37818871	A	G	21:37818871:A:G	rs2776288	21:36318871-39318871	1	0.926092	0.981898	0.600959
Varicose_Veins	1	10825577	C	T	1:10825577:C:T	rs11121615	1:9325577-12325577	1	1	1	4.32233
Varicose_Veins	4	26818080	G	C	4:26818080:G:C	rs28558138	4:25318080-28318080	1	1	1	2.2863
Varicose_Veins	5	127408683	C	T	5:127408683:C:T	rs6595799	5:125908683-128908683	1	0.661276	0.576648	2.62216
Varicose_Veins	7	632715	C	T	7:632715:C:T	rs9719461	7:0-2132715	1	0.765307	0.646645	1.00153
Varicose_Veins	8	87614243	T	C	8:87614243:T:C	rs1441249	8:86095590-89095590	1	0.032238	0.511197	18.8617
Varicose_Veins	17	68235925	C	T	17:68235925:C:T	rs236597	17:66735925-71532967	1	0.379709	0.873781	4.38612
Varicose_Veins	19	49213853	AT	A	19:49213853:AT:A	19:49213853:AT:A	19:47713853-50713853	1	0.60242	0.773079	7.68203
Varicose_Veins	20	50154647	T	G	20:50154647:T:G	rs12625547	20:48654647-51654647	1	0.775845	0.563559	1.88207
VitD	1	151880482	C	T	1:151880482:C:T	rs540879829	1:149266822-153785861	6	0.183624	0.863768	4.94877
VitD	1	152179152	C	T	1:152179152:C:T	rs12123821	1:149266822-153785861	2	0.99999	1	0.186093
VitD	1	152301576	G	A	1:152301576:G:A	rs1933064	1:149266822-153785861	4	0.70272	0.989107	7.04824
VitD	1	152280023	G	A	1:152280023:G:A	rs138726443	1:149266822-153785861	3	1	1	0.186093
VitD	1	152284948	G	A	1:152284948:G:A	rs72698904	1:149266822-153785861	7	0.964985	1	0.186093
VitD	1	152285861	G	A	1:152285861:G:A	rs61816761	1:149266822-153785861	1	1	1	0.186093
VitD	2	21231524	G	A	2:21231524:G:A	rs676210	2:19791529-22791529	2	0.117315	0.655578	35.1253
VitD	2	27730940	T	C	2:27730940:T:C	rs1260326	2:26230940-29230940	1	0.456848	0.959706	27.953
VitD	4	3482296	T	C	4:3482296:T:C	rs73080940	4:1982296-4982296	1	0.641892	0.569666	0.190809
VitD	4	15892159	G	A	4:15892159:G:A	rs4364259	4:14392159-17392159	1	0.983539	1	0.337576
VitD	4	72608115	C	T	4:72608115:C:T	rs705117	4:68443014-75972268	3	1	1	0.19138
VitD	4	72617557	T	TA	4:72617557:T:TA	rs34265662	4:68443014-75972268	1	0.599165	0.591788	0.319223
VitD	4	100217449	C	T	4:100217449:C:T	rs150400074	4:98717449-101717449	1	0.552507	0.552324	0.196372
VitD	11	14512559	A	G	11:14512559:A:G	rs571484036	11:11599490-18181379	4	0.987022	1	2.87348
VitD	11	14900931	G	A	11:14900931:G:A	rs117913124	11:11599490-18181379	1	0.99772	1	5.56087
VitD	11	14913575	G	A	11:14913575:G:A	rs12794714	11:11599490-18181379	2	0.575159	0.729728	11.7039
VitD	11	14912573	G	T	11:14912573:G:T	rs117576073	11:11599490-18181379	3	0.99982	1	2.19062
VitD	11	71146886	C	G	11:71146886:C:G	rs138659167	11:69661063-72661063	2	1	1	6.35832
VitD	11	71290740	A	C	11:71290740:A:C	rs4081429	11:69661063-72661063	4	0.524736	0.586142	0.872675
VitD	11	116648917	G	C	11:116648917:G:C	rs964184	11:115148917-118148917	1	0.99956	1	3.81517
VitD	11	120114421	G	A	11:120114421:G:A	rs2847500	11:118614421-121614421	1	0.679211	0.797389	4.45956
VitD	12	96357525	C	T	12:96357525:C:T	rs61939239	12:94875682-97875682	2	0.847225	0.84718	1.45259
VitD	12	96387621	A	G	12:96387621:A:G	rs2302629	12:94875682-97875682	3	0.62441	0.697226	1.50447
VitD	14	39556185	G	C	14:39556185:G:C	rs8018720	14:38056185-41056185	1	0.372671	0.940159	21.0309
VitD	15	58723675	C	T	15:58723675:C:T	rs1800588	15:57223675-60223675	1	0.703297	0.829047	5.77584
VitD	16	65669114	C	G	16:65669114:C:G	rs11639514	16:64169114-67169114	1	0.823547	0.78481	1.28496
VitD	16	82033810	G	A	16:82033810:G:A	rs11542462	16:80533810-83533810	1	0.99916	1	8.87069
VitD	19	19370340	TGACA	T	19:19370340:TGACA:T	rs756350040	19:17870340-20870340	1	0.455943	0.604187	8.37816
VitD	19	19380513	A	G	19:19380513:A:G	rs187429064	19:17870340-20870340	2	0.329292	0.929983	7.98074
VitD	19	45412079	C	T	19:45412079:C:T	rs7412	19:43912079-49876995	2	0.728494	0.959632	13.8368
VitD	19	45430280	C	G	19:45430280:C:G	rs5112	19:43912079-49876995	3	0.867867	0.949395	8.20525
VitD	19	51517798	G	A	19:51517798:G:A	rs10426	19:50017798-53017798	1	0.177615	0.52616	2.33059
VitD	19	51527970	C	T	19:51527970:C:T	rs117268623	19:50017798-53017798	2	0.99906	1	2.12917
VitD	20	52714706	A	G	20:52714706:A:G	rs6123359	20:51231402-54231402	4	0.99999	1	1.63105
VitD	20	52735238	G	GT	20:52735238:G:GT	rs35870583	20:51231402-54231402	1	0.995272	1	8.60229
VitD	20	52737123	C	G	20:52737123:C:G	rs2585442	20:51231402-54231402	2	0.862447	0.915585	15.5735
VitD	20	52790786	T	G	20:52790786:T:G	rs2762943	20:51231402-54231402	3	0.993792	1	3.90075
VitD	21	16339172	G	C	21:16339172:G:C	rs2229742	21:14839172-17839172	1	0.925512	0.999492	35.4684
VitD	22	31535872	G	C	22:31535872:G:C	rs2074735	22:30035872-33035872	1	0.601136	0.848062	24.4077
WBC	1	10357806	G	C	1:10357806:G:C	rs112682076	1:7413656-11962084	2	0.705958	0.945105	29.8002
WBC	1	25291010	A	T	1:25291010:A:T	rs6672420	1:20817388-28334960	3	0.0490837	0.534236	52.0807
WBC	1	31206637	C	T	1:31206637:C:T	rs3795438	1:29731680-32731680	2	0.0508897	0.544147	46.783
WBC	1	31230668	C	T	1:31230668:C:T	rs2273979	1:29731680-32731680	1	0.246633	0.702393	22.6458
WBC	1	36943916	C	G	1:36943916:C:G	rs3917932	1:35443916-40791708	1	1	1	0.634113
WBC	1	36947888	G	A	1:36947888:G:A	rs3917914	1:35443916-40791708	2	0.484074	0.694848	5.6438
WBC	1	39291708	A	G	1:39291708:A:G	rs6690335	1:35443916-40791708	3	0.382123	0.561335	4.77692
WBC	1	66069781	A	G	1:66069781:A:G	rs72683129	1:64587301-67587301	2	0.784224	0.709531	0.333058
WBC	1	79411968	C	A	1:79411968:C:A	rs41313381	1:77911968-80911968	1	0.997151	1	46.4146
WBC	1	101733457	C	T	1:101733457:C:T	rs77372977	1:99784306-102784306	2	0.952707	1	0.186093
WBC	1	108742123	C	G	1:108742123:C:G	rs547364	1:107242123-111970764	2	0.462347	0.824567	14.5339
WBC	1	110470764	G	A	1:110470764:G:A	rs333947	1:107242123-111970764	1	0.9999	1	33.0248
WBC	1	114377568	A	G	1:114377568:A:G	rs2476601	1:112877568-115877568	1	0.925942	0.976671	15.9168
WBC	1	117544331	A	C	1:117544331:A:C	rs12130298	1:116044331-119044331	1	0.996922	1	34.056
WBC	1	150584103	G	T	1:150584103:G:T	rs4970966	1:149095537-152095537	1	0.378713	0.624788	14.3539
WBC	1	159174077	G	A	1:159174077:G:A	rs41264467	1:157675494-163042235	6	0.96283	1	1.76024
WBC	1	159174683	T	C	1:159174683:T:C	rs2814778	1:157675494-163042235	3	0.99967	1	7.7074
WBC	1	159175354	G	A	1:159175354:G:A	rs12075	1:157675494-163042235	5	1	1	6.20203
WBC	1	159175494	C	T	1:159175494:C:T	rs34599082	1:157675494-163042235	1	1	1	6.93799
WBC	1	159175527	G	A	1:159175527:G:A	rs13962	1:157675494-163042235	8	0.96136	1	7.38018
WBC	1	167600842	C	T	1:167600842:C:T	rs11579633	1:165328957-168328957	2	0.922686	0.960113	4.56408
WBC	1	173930928	G	C	1:173930928:G:C	rs77941945	1:172722832-175722832	1	0.332161	0.965926	49.6654
WBC	1	198663661	G	A	1:198663661:G:A	rs10494783	1:197163661-200163661	1	0.951248	1	1.97836
WBC	1	198680015	G	A	1:198680015:G:A	rs12733073	1:197163661-200163661	2	0.922453	0.949012	0.186093
WBC	1	213937382	G	A	1:213937382:G:A	rs1891058	1:212437382-215437382	1	0.337651	0.885961	8.40867
WBC	1	227206038	T	C	1:227206038:T:C	rs1953012	1:223132782-228706038	3	0.459233	0.70605	1.01367
WBC	1	247593420	C	T	1:247593420:C:T	rs6673762	1:246101595-249101595	4	0.396048	0.507599	0.769538
WBC	1	247601595	T	C	1:247601595:T:C	rs12239046	1:246101595-249101595	1	0.353578	0.661464	1.37669
WBC	1	248039451	C	T	1:248039451:C:T	rs3811444	1:246101595-249101595	2	0.992882	1	4.95005
WBC	2	8563029	T	A	2:8563029:T:A	rs7572278	2:7063029-10063029	1	0.99958	1	2.08332
WBC	2	27730940	T	C	2:27730940:T:C	rs1260326	2:22403541-29230940	1	0.99826	1	27.953
WBC	2	54787592	C	G	2:54787592:C:G	rs75475627	2:53287592-56287592	1	0.998891	1	27.2692
WBC	2	102356647	G	A	2:102356647:G:A	rs12467435	2:100278730-103278730	2	0.782323	0.735485	2.75181
WBC	2	111616141	C	T	2:111616141:C:T	rs1533299	2:110728828-115344174	6	0.193729	0.590983	25.052
WBC	2	113539246	C	T	2:113539246:C:T	rs3783531	2:110728828-115344174	3	0.953051	1	3.3236
WBC	2	113844174	CA	C	2:113844174:CA:C	2:113844174:CA:C	2:110728828-115344174	1	0.601239	0.569034	2.29901
WBC	2	143886819	G	A	2:143886819:G:A	rs79716587	2:142375725-145375725	1	0.108824	0.880683	47.6124
WBC	2	144162105	A	G	2:144162105:A:G	rs140397066	2:142375725-145375725	2	0.99981	1	23.9036
WBC	2	144332582	T	C	2:144332582:T:C	rs74467920	2:142375725-145375725	3	0.952222	1	0.194821
WBC	2	160657727	C	CT	2:160657727:C:CT	rs11464746	2:159178186-164624051	4	0.947711	0.942804	2.55801
WBC	2	160676427	C	A	2:160676427:C:A	rs12692566	2:159178186-164624051	1	0.109271	0.927935	24.7032
WBC	2	161339964	T	C	2:161339964:T:C	rs62175963	2:159178186-164624051	2	0.708647	0.88453	7.96799
WBC	2	162964301	G	A	2:162964301:G:A	rs75166367	2:159178186-164624051	6	0.893073	0.987006	3.89299
WBC	2	163076146	T	C	2:163076146:T:C	rs2075302	2:159178186-164624051	3	0.480365	0.753834	14.2985
WBC	2	211540507	C	A	2:211540507:C:A	rs1047891	2:210040507-213040507	1	0.878715	0.97192	18.852
WBC	2	218999982	G	A	2:218999982:G:A	rs55799208	2:214750745-220499982	1	0.99967	1	6.26065
WBC	2	219020958	C	T	2:219020958:C:T	rs114050631	2:214750745-220499982	2	1	1	10.2928
WBC	3	12266804	A	G	3:12266804:A:G	rs1822534	3:10766804-13766804	1	0.323797	0.746257	1.92119
WBC	3	12962074	G	A	3:12962074:G:A	rs35319679	3:10766804-13766804	2	0.291761	0.940994	39.4493
WBC	3	39307162	G	A	3:39307162:G:A	rs3732378	3:37807162-40807162	1	0.992374	1	5.66993
WBC	3	42906116	T	C	3:42906116:T:C	rs2228467	3:41402022-44402022	2	0.998061	1	12.3267
WBC	3	47087837	T	A	3:47087837:T:A	rs13063578	3:45587837-51441436	1	0.913739	0.771236	0.903775
WBC	3	49936102	T	C	3:49936102:T:C	rs2230590	3:45587837-51441436	2	0.0750695	0.585414	62.5357
WBC	3	98428155	C	T	3:98428155:C:T	rs10935478	3:96916900-99916900	1	0.147021	0.504769	3.98978
WBC	3	128394310	T	G	3:128394310:T:G	rs11711038	3:126881270-129881270	1	0.10195	0.696664	7.7426
WBC	3	141206800	C	T	3:141206800:C:T	rs9819371	3:139706800-142706800	1	1	1	16.0533
WBC	3	152018102	G	A	3:152018102:G:A	rs74497536	3:149548544-152548544	2	0.846928	0.938439	9.25324
WBC	3	171695918	G	A	3:171695918:G:A	rs79966944	3:170625840-173625840	2	0.987486	1	8.22861
WBC	3	196501413	A	G	3:196501413:A:G	rs2089979	3:195018623-198018623	1	0.24054	0.601375	4.27993
WBC	3	196544948	T	C	3:196544948:T:C	rs56172538	3:195018623-198018623	2	0.371517	0.850688	5.33715
WBC	4	25012648	G	C	4:25012648:G:C	rs112783548	4:23512648-26512648	1	0.972905	1	0.650496
WBC	4	36312542	G	A	4:36312542:G:A	rs28530750	4:34812542-40188919	1	0.99985	1	20.3268
WBC	4	55408875	A	T	4:55408875:A:T	rs218264	4:54021017-59267327	2	0.733418	0.918794	4.01523
WBC	4	55437492	T	C	4:55437492:T:C	rs2703485	4:54021017-59267327	4	0.938089	0.996922	3.33806
WBC	4	57774843	C	T	4:57774843:C:T	rs6853156	4:54021017-59267327	3	0.0759148	0.506894	13.6292
WBC	4	72618323	G	T	4:72618323:G:T	rs4588	4:71115362-76463049	3	0.139614	0.764949	6.44605
WBC	4	74703999	C	T	4:74703999:C:T	rs16850073	4:71115362-76463049	2	0.300081	0.918583	19.0833
WBC	4	74963049	C	T	4:74963049:C:T	rs9131	4:71115362-76463049	1	0.484791	0.875428	21.187
WBC	4	83547862	G	A	4:83547862:G:A	rs17005891	4:79444816-85047862	1	0.235492	0.740652	4.11997
WBC	4	103188709	C	T	4:103188709:C:T	rs13107325	4:101949131-107364529	4	0.0145308	0.688059	29.1662
WBC	4	103449131	A	G	4:103449131:A:G	rs113473633	4:101949131-107364529	2	0.981033	1	3.83492
WBC	4	105864529	ACT	A	4:105864529:ACT:A	4:105864529:ACT:A	4:101949131-107364529	1	0.953528	1	2.62207
WBC	4	105939408	T	C	4:105939408:T:C	rs10033455	4:101949131-107364529	3	0.241151	0.697561	1.40922
WBC	4	145026126	C	T	4:145026126:C:T	rs11735662	4:143526126-146526126	1	0.597511	0.921029	4.58429
WBC	5	1104938	C	T	5:1104938:C:T	rs35188965	5:0-2785974	2	0.414079	0.652949	13.4095
WBC	5	1287194	G	A	5:1287194:G:A	rs2853677	5:0-2785974	3	0.994882	1	1.1858
WBC	5	68616331	C	T	5:68616331:C:T	rs10471774	5:67116331-70116331	1	0.318275	0.71715	7.67593
WBC	5	70448904	G	GA	5:70448904:G:GA	rs550436640	5:70244080-73244080	2	0.975645	1	0.692202
WBC	5	131705458	C	G	5:131705458:C:G	rs2631367	5:128565871-133205458	1	0.277635	0.813701	20.7949
WBC	5	149875731	A	G	5:149875731:A:G	rs3846706	5:146700553-152066505	4	0.532021	0.625624	3.02897
WBC	5	150567017	A	G	5:150567017:A:G	rs61745454	5:146700553-152066505	2	0.493168	0.883877	5.6073
WBC	5	173072647	G	A	5:173072647:G:A	rs12523203	5:171705282-174705282	2	0.189334	0.84907	14.6477
WBC	6	7140380	C	T	6:7140380:C:T	rs34630398	6:5639816-8639816	2	0.465926	0.542155	10.2103
WBC	6	7139816	A	G	6:7139816:A:G	rs532374	6:5639816-8639816	1	0.41831	0.606217	6.58089
WBC	6	16752864	C	G	6:16752864:C:G	rs9367926	6:15254366-18254366	1	0.14076	0.502369	15.3584
WBC	6	42511195	TAAGA	T	6:42511195:TAAGA:T	6:42511195:TAAGA:T	6:41009043-44009043	1	0.0499819	0.70633	35.2646
WBC	6	43693094	G	T	6:43693094:G:T	rs11965885	6:41009043-44009043	5	0.816604	0.897848	70.3339
WBC	6	43764551	C	T	6:43764551:C:T	rs1358980	6:41009043-44009043	7	0.689727	0.600714	4.04382
WBC	6	46882165	C	T	6:46882165:C:T	rs4714958	6:45393355-48393355	1	0.110043	0.501018	18.554
WBC	6	106577694	A	T	6:106577694:A:T	rs9373834	6:105077694-108077694	1	0.588009	0.918094	9.47012
WBC	6	147709180	A	C	6:147709180:A:C	rs7739314	6:146202147-149202147	1	0.0888982	0.807649	31.9826
WBC	6	153043035	G	A	6:153043035:G:A	rs17710008	6:151543035-154543035	1	0.799419	0.997746	17.0772
WBC	6	159463605	C	G	6:159463605:C:G	rs75290071	6:157963605-160963605	1	0.436764	0.524247	12.0255
WBC	7	6692605	T	C	7:6692605:T:C	rs1474419	7:5192605-8192605	1	0.57172	0.887123	10.806
WBC	7	23513093	C	T	7:23513093:C:T	rs34776209	7:21284486-30224374	4	0.333571	0.58647	33.0456
WBC	7	28277107	C	G	7:28277107:C:G	rs2158799	7:21284486-30224374	2	1	1	6.12351
WBC	7	28719636	GA	G	7:28719636:GA:G	7:28719636:GA:G	7:21284486-30224374	5	0.209322	0.615013	3.35418
WBC	7	28724374	G	T	7:28724374:G:T	rs56388170	7:21284486-30224374	1	1	1	12.5203
WBC	7	36084529	T	C	7:36084529:T:C	rs2710804	7:34584529-37584529	1	0.70266	0.698147	3.723
WBC	7	45009341	A	G	7:45009341:A:G	rs3735485	7:43509341-46509341	1	0.85301	0.970749	4.81771
WBC	7	92385350	C	T	7:92385350:C:T	rs74807138	7:90908370-93908370	3	0.995572	1	7.446
WBC	7	92408370	C	T	7:92408370:C:T	rs445	7:90908370-93908370	1	1	1	4.48672
WBC	7	97933601	C	T	7:97933601:C:T	rs1045916	7:97536920-100536920	2	0.911334	0.977867	2.5336
WBC	7	117120141	G	C	7:117120141:G:C	rs1800501	7:115620141-118620141	1	0.190051	0.7589	15.131
WBC	7	130576446	T	C	7:130576446:T:C	rs9649546	7:129242066-132242066	2	0.522119	0.712462	10.0415
WBC	7	130742066	A	G	7:130742066:A:G	rs7803075	7:129242066-132242066	1	0.653592	0.924423	12.6546
WBC	8	13615905	T	C	8:13615905:T:C	rs79690602	8:12115905-15115905	1	0.648692	0.637011	0.192056
WBC	8	22972271	GT	G	8:22972271:GT:G	8:22972271:GT:G	8:21466769-24466769	2	0.664839	0.875935	2.55676
WBC	8	30756870	C	T	8:30756870:C:T	rs116898861	8:29256870-32256870	1	0.392307	0.511121	0.718887
WBC	8	55421769	T	C	8:55421769:T:C	rs56204645	8:55268647-63150831	4	0.242391	0.861298	4.86882
WBC	8	56792159	T	C	8:56792159:T:C	rs1450741	8:55268647-63150831	3	0.504077	0.78828	17.8721
WBC	8	57122215	T	C	8:57122215:T:C	rs72656010	8:55268647-63150831	5	0.490548	0.891433	11.8441
WBC	8	106581528	A	T	8:106581528:A:T	rs6993770	8:102382228-108081528	1	0.485797	0.813787	3.84527
WBC	8	127513350	T	C	8:127513350:T:C	rs12548156	8:124845401-132111749	6	0.12057	0.666153	82.0522
WBC	8	130611749	C	CT	8:130611749:C:CT	rs60379390	8:124845401-132111749	1	0.99813	1	0.808015
WBC	8	130624816	C	T	8:130624816:C:T	rs1982094	8:124845401-132111749	2	0.99998	1	0.190338
WBC	8	130696137	G	C	8:130696137:G:C	rs6993442	8:124845401-132111749	8	0.99957	1	8.81102
WBC	8	142284825	C	T	8:142284825:C:T	rs28608203	8:140829460-146101896	5	0.874449	0.78815	0.999539
WBC	9	2622146	ACGGCGGCGG	A	9:2622146:ACGGCGGCGG:A	rs555425887	9:0-6263176	3	0.791593	0.790148	19.1268
WBC	9	4763176	T	C	9:4763176:T:C	rs385893	9:0-6263176	2	0.860122	0.976541	5.75487
WBC	9	16740855	G	A	9:16740855:G:A	rs10810603	9:15240855-18240855	1	0.600475	0.551839	0.341255
WBC	9	21986847	T	A	9:21986847:T:A	rs3731211	9:20490457-23490457	1	0.348639	0.622289	8.25436
WBC	9	22143570	A	T	9:22143570:A:T	rs10757287	9:20490457-23490457	2	0.201405	0.585501	4.66073
WBC	9	113830547	C	T	9:113830547:C:T	rs2418130	9:112392634-117585822	4	0.780649	0.50774	1.05743
WBC	9	130759402	CT	C	9:130759402:CT:C	9:130759402:CT:C	9:129965481-137641870	6	0.808891	0.790038	4.58624
WBC	9	131465481	C	G	9:131465481:C:G	rs13283282	9:129965481-137641870	3	0.392672	0.656604	16.1807
WBC	9	135864513	C	T	9:135864513:C:T	rs150813342	9:129965481-137641870	2	1	1	0.738633
WBC	10	73508791	T	C	10:73508791:T:C	rs748113	10:72020632-77956670	3	0.99862	1	9.78903
WBC	10	73520632	A	C	10:73520632:A:C	rs3747869	10:72020632-77956670	1	0.957599	1	47.4127
WBC	10	96108697	ATAACCC	A	10:96108697:ATAACCC:A	rs779526031	10:92149884-102782200	2	0.701323	0.928681	1.27916
WBC	10	115719472	C	G	10:115719472:C:G	rs180943	10:110469919-117219472	1	0.8473	0.951849	3.7113
WBC	11	308314	T	C	11:308314:T:C	rs14408	11:0-3824347	1	0.984104	1	12.3396
WBC	11	8823493	C	T	11:8823493:C:T	rs7120300	11:7323493-10323493	1	0.922502	0.887778	0.349668
WBC	11	59854269	TTGC	T	11:59854269:TTGC:T	rs750491413	11:58354269-67238095	3	0.199972	0.512727	2.57289
WBC	11	100502331	T	C	11:100502331:T:C	rs7934276	11:99008897-102008897	1	0.171032	0.548343	4.59596
WBC	11	113958142	GT	G	11:113958142:GT:G	rs745502811	11:112487256-115487256	2	0.995652	1	3.98288
WBC	11	118081270	C	T	11:118081270:C:T	rs143034248	11:116581270-124019281	1	1	1	6.21224
WBC	11	128328913	G	A	11:128328913:G:A	rs8705	11:126828913-129828913	1	0.982567	1	12.2467
WBC	12	6499533	G	A	12:6499533:G:A	rs2286599	12:2833203-7999533	1	0.99975	1	3.29916
WBC	12	9896953	G	A	12:9896953:G:A	rs10772102	12:8396953-14389302	1	0.633761	0.655167	0.971352
WBC	12	52305786	C	T	12:52305786:C:T	rs1700159	12:47535057-55511487	4	0.941491	0.986696	36.2516
WBC	12	54011729	A	G	12:54011729:A:G	rs181969679	12:47535057-55511487	3	0.470267	0.859006	18.4172
WBC	12	64976049	C	A	12:64976049:C:A	rs1245035	12:64863070-70091978	3	0.957193	1	0.893952
WBC	12	69732105	T	C	12:69732105:T:C	rs4761234	12:64863070-70091978	5	0.0530331	0.588355	29.5089
WBC	12	69744014	C	A	12:69744014:C:A	rs1800973	12:64863070-70091978	6	0.985511	1	34.377
WBC	12	101873240	A	C	12:101873240:A:C	rs17041439	12:100373240-103373240	1	0.981061	1	0.397789
WBC	12	111884608	T	C	12:111884608:T:C	rs3184504	12:108729434-113384608	1	0.996751	1	15.458
WBC	12	120109284	AGGCACCTCTTCACAGGAC	A	12:120109284:AGGCACCTCTTCACAGGAC:A	rs749140768	12:118609284-125921453	2	0.650427	0.650492	25.3011
WBC	13	28604007	T	C	13:28604007:T:C	rs76428106	13:27104007-30104007	1	1	1	0.186093
WBC	13	28842950	C	CT	13:28842950:C:CT	rs377741153	13:27104007-30104007	3	0.742752	0.858137	10.395
WBC	13	50113450	G	A	13:50113450:G:A	rs7326825	13:49330002-53843004	6	0.27505	0.553234	4.32418
WBC	13	108993494	A	G	13:108993494:A:G	rs12874404	13:107493494-110493494	1	0.827943	0.594117	0.186093
WBC	13	113927208	G	T	13:113927208:G:T	rs9604045	13:112697351-115169878	3	0.99993	1	9.22184
WBC	14	35871217	G	A	14:35871217:G:A	rs8904	14:33823160-36823160	2	0.456122	0.505641	24.2462
WBC	14	93118229	C	T	14:93118229:C:T	rs117068593	14:91618229-94618229	1	0.293364	0.800119	14.2567
WBC	15	42229838	G	C	15:42229838:G:C	rs17687755	15:40756589-43756589	2	0.276054	0.670612	20.9719
WBC	15	64672002	G	A	15:64672002:G:A	rs2062250	15:61282248-66172002	1	0.841061	0.989879	3.00826
WBC	15	91427692	G	A	15:91427692:G:A	rs138682554	15:89912849-92912849	1	0.963585	1	19.6382
WBC	15	102068658	G	A	15:102068658:G:A	rs1037117	15:100248227-102531392	2	0.66788	0.734079	11.1552
WBC	16	57061189	T	C	16:57061189:T:C	rs291040	16:55561189-58561189	1	0.987066	1	5.52532
WBC	16	67221444	G	C	16:67221444:G:C	rs34746889	16:65877216-71119084	2	0.379857	0.744253	7.02779
WBC	16	84582965	C	T	16:84582965:C:T	rs247826	16:84516328-87516328	2	0.995541	1	2.18211
WBC	16	86016328	C	T	16:86016328:C:T	rs11642657	16:84516328-87516328	1	1	1	23.3682
WBC	17	1373518	T	C	17:1373518:T:C	rs9905106	17:505255-3505255	2	0.727608	0.968094	35.9008
WBC	17	2883588	C	A	17:2883588:C:A	rs17762452	17:505255-3505255	4	0.307537	0.988907	43.3477
WBC	17	4755424	A	G	17:4755424:A:G	rs9904177	17:3826162-9242601	7	0.405731	0.610065	6.95042
WBC	17	7240391	C	T	17:7240391:C:T	rs61759532	17:3826162-9242601	3	0.56521	0.918601	47.9255
WBC	17	7366619	T	C	17:7366619:T:C	rs34914463	17:3826162-9242601	5	0.350121	0.93022	30.2777
WBC	17	7742601	G	A	17:7742601:G:A	rs74480102	17:3826162-9242601	1	1	1	30.1095
WBC	17	8214427	G	A	17:8214427:G:A	rs9908765	17:3826162-9242601	4	0.544391	0.589421	6.23792
WBC	17	16852187	A	G	17:16852187:A:G	rs34557412	17:14672980-19207105	2	1	1	6.91584
WBC	17	17707105	T	C	17:17707105:T:C	rs3818717	17:14672980-19207105	3	0.492013	0.614079	10.6131
WBC	17	27323928	T	C	17:27323928:T:C	rs11651953	17:26767098-29767098	3	0.59982	0.718614	3.34902
WBC	17	27653016	C	T	17:27653016:C:T	rs11653826	17:26767098-29767098	2	0.679323	0.704469	0.614219
WBC	17	38173637	C	T	17:38173637:C:T	rs146890554	17:34340772-47730891	4	0.7465	0.94163	2.9527
WBC	17	38172820	T	C	17:38172820:T:C	rs142286142	17:34340772-47730891	7	0.99639	1	4.56156
WBC	17	38182081	A	G	17:38182081:A:G	rs7503939	17:34340772-47730891	2	0.53833	0.617629	6.6943
WBC	17	55465771	C	T	17:55465771:C:T	rs17834140	17:54825771-59330473	3	0.176851	0.60029	9.71241
WBC	17	56350196	G	A	17:56350196:G:A	rs119468010	17:54825771-59330473	6	0.753696	0.846709	26.0804
WBC	17	56356502	A	G	17:56356502:A:G	rs56378716	17:54825771-59330473	2	0.609627	0.984031	34.6183
WBC	17	56436109	C	T	17:56436109:C:T	rs34523089	17:54825771-59330473	5	0.967985	1	16.3073
WBC	17	72744512	T	C	17:72744512:T:C	rs2384952	17:71195211-75883107	3	0.49637	0.608854	10.0065
WBC	17	72987736	C	T	17:72987736:C:T	17:72987736:C:T	17:71195211-75883107	4	0.943851	0.955619	7.30197
WBC	17	74383107	CG	C	17:74383107:CG:C	17:74383107:CG:C	17:71195211-75883107	2	0.636957	0.675812	8.5512
WBC	18	21619931	A	G	18:21619931:A:G	rs4800173	18:19271130-22271130	2	0.524751	0.616771	4.47001
WBC	18	21640817	C	T	18:21640817:C:T	rs4800540	18:19271130-22271130	3	0.289045	0.643591	2.7125
WBC	18	53398626	G	A	18:53398626:G:A	rs784256	18:50262290-54898626	2	0.698469	0.970185	2.47729
WBC	18	60920854	C	T	18:60920854:C:T	rs17758695	18:59420854-62420854	1	0.99999	1	5.71033
WBC	19	1085966	A	G	19:1085966:A:G	rs3761028	19:0-4703962	4	0.99473	1	1.11548
WBC	19	3203962	C	T	19:3203962:C:T	rs144284241	19:0-4703962	1	0.93764	0.959725	4.25847
WBC	19	4089811	C	T	19:4089811:C:T	rs60505738	19:0-4703962	3	0.495524	0.507274	5.82997
WBC	19	7827830	G	A	19:7827830:G:A	rs571497	19:6327830-17995774	3	0.99998	1	1.21215
WBC	19	10391611	T	G	19:10391611:T:G	rs2358581	19:6327830-17995774	2	0.98674	1	0.23844
WBC	19	10469975	A	C	19:10469975:A:C	rs12720356	19:6327830-17995774	5	0.048848	0.829688	34.3213
WBC	19	14499616	C	T	19:14499616:C:T	rs139113505	19:6327830-17995774	10	0.34582	0.733812	1.01235
WBC	19	16438315	A	T	19:16438315:A:T	rs8810	19:6327830-17995774	4	0.79357	0.92521	14.733
WBC	19	16495774	A	C	19:16495774:A:C	rs2290669	19:6327830-17995774	1	0.72833	0.734833	4.77593
WBC	19	18429163	G	A	19:18429163:G:A	rs73925443	19:18256073-21256073	2	0.203448	0.501326	10.1008
WBC	19	18513594	T	C	19:18513594:T:C	rs1985157	19:18256073-21256073	1	0.497847	0.560136	6.09612
WBC	19	19756073	AGCC	A	19:19756073:AGCC:A	19:19756073:AGCC:A	19:18256073-21256073	4	0.664425	0.779206	0.313318
WBC	19	44153100	A	G	19:44153100:A:G	rs4760	19:38429340-49277661	1	1	1	3.88856
WBC	19	45381305	CCTCCTCCT	C	19:45381305:CCTCCTCCT:C	19:45381305:CCTCCTCCT:C	19:38429340-49277661	6	0.8324	0.847771	1.03121
WBC	19	45742094	G	A	19:45742094:G:A	rs11673093	19:38429340-49277661	2	0.20698	0.628019	4.53895
WBC	19	51728477	C	T	19:51728477:C:T	rs12459419	19:50228477-53228477	1	0.437964	0.708704	3.09426
WBC	19	51729103	CCCGG	C	19:51729103:CCCGG:C	rs201074739	19:50228477-53228477	2	0.89789	0.987118	1.90664
WBC	20	1546742	T	A	20:1546742:T:A	rs2243602	20:430897-5670835	2	0.969902	1	0.913352
WBC	20	39272737	T	C	20:39272737:T:C	rs4812448	20:37772737-40772737	1	0.151967	0.521272	5.27422
WBC	20	43042364	C	T	20:43042364:C:T	rs1800961	20:41542364-44542364	1	0.965402	1	43.6587
WBC	20	47384301	C	A	20:47384301:C:A	rs149257976	20:45884301-50642149	1	0.573252	0.840127	7.22845
WBC	20	62149176	C	G	20:62149176:C:G	rs310620	20:60848460-63025520	4	0.532139	0.879516	3.34275
WBC	21	39878982	G	C	21:39878982:G:C	rs1015022	21:37232140-41967643	2	0.972074	1	3.59976
WBC	22	17566001	C	T	22:17566001:C:T	rs143652002	22:16086757-21473205	5	0.906792	0.952573	3.76743
WBC	22	17586757	T	C	22:17586757:T:C	rs140221307	22:16086757-21473205	1	1	1	6.79306
WBC	22	18286672	T	C	22:18286672:T:C	rs369081	22:16086757-21473205	4	0.383723	0.788867	8.24073
WBC	22	28761148	C	T	22:28761148:C:T	rs62237617	22:27261148-33326150	1	1	1	4.69804
WBC	22	29628741	C	T	22:29628741:C:T	rs1997719	22:27261148-33326150	4	0.192092	0.804896	4.69804
WHRadjBMI	1	114941326	C	T	1:114941326:C:T	rs3789615	1:113441326-116441326	1	0.266334	0.652095	5.62746
WHRadjBMI	1	118678953	C	T	1:118678953:C:T	rs17257729	1:118050480-121050480	5	0.382389	0.683434	7.02228
WHRadjBMI	1	119550480	A	C	1:119550480:A:C	rs6428789	1:118050480-121050480	1	0.556067	0.805915	6.88946
WHRadjBMI	1	119680851	T	A	1:119680851:T:A	rs77261529	1:118050480-121050480	2	0.881862	0.996343	5.1492
WHRadjBMI	1	154991389	T	C	1:154991389:T:C	rs905938	1:153491389-156491389	1	0.578027	0.572413	3.2308
WHRadjBMI	1	200042031	T	C	1:200042031:T:C	rs3828112	1:198557503-201557503	1	0.0660935	0.696342	8.97031
WHRadjBMI	1	205130413	A	G	1:205130413:A:G	rs3851294	1:201594406-206600663	1	0.111837	0.720416	39.7876
WHRadjBMI	2	13092016	A	G	2:13092016:A:G	rs779396	2:11588063-14588063	1	0.10379	0.749495	11.3677
WHRadjBMI	2	20205541	C	T	2:20205541:C:T	rs52826764	2:18643831-21643831	1	0.388073	0.840862	11.8338
WHRadjBMI	2	25512438	T	G	2:25512438:T:G	rs12999687	2:24084162-27084162	2	0.749408	0.79636	3.8448
WHRadjBMI	2	65823020	A	G	2:65823020:A:G	rs11695927	2:64738005-69352836	7	0.212779	0.771064	7.08093
WHRadjBMI	2	67488045	T	C	2:67488045:T:C	rs6749367	2:64738005-69352836	5	0.0413477	0.603048	38.1275
WHRadjBMI	2	67853013	C	T	2:67853013:C:T	rs7598832	2:64738005-69352836	2	0.211968	0.522833	4.2359
WHRadjBMI	2	111752731	T	G	2:111752731:T:G	rs139153935	2:110756611-116143687	4	0.834118	0.860917	0.194176
WHRadjBMI	2	158406865	A	G	2:158406865:A:G	rs56188432	2:156912701-159912701	3	0.9996	1	27.1298
WHRadjBMI	2	158412701	T	G	2:158412701:T:G	rs55920843	2:156912701-159912701	1	0.99941	1	31.1432
WHRadjBMI	2	158481992	A	G	2:158481992:A:G	rs10164853	2:156912701-159912701	4	0.113017	0.836697	7.8216
WHRadjBMI	2	158514598	CTTTG	C	2:158514598:CTTTG:C	2:158514598:CTTTG:C	2:156912701-159912701	2	0.539263	0.509831	0.193418
WHRadjBMI	2	171398605	CAT	C	2:171398605:CAT:C	rs781693294	2:169898605-172898605	2	0.982808	1	0.555663
WHRadjBMI	2	188245439	A	G	2:188245439:A:G	rs61739909	2:186713819-189713819	2	0.68818	0.68811	1.85458
WHRadjBMI	2	216300482	T	A	2:216300482:T:A	rs1250259	2:214800185-219893389	2	0.156508	0.683356	59.7289
WHRadjBMI	2	218392555	C	T	2:218392555:C:T	rs2373078	2:214800185-219893389	1	0.351784	0.78662	10.024
WHRadjBMI	3	12481174	T	C	3:12481174:T:C	rs114496946	3:10989342-13989342	3	0.427959	0.947425	8.70188
WHRadjBMI	3	12848822	T	C	3:12848822:T:C	rs11718898	3:10989342-13989342	4	0.277698	0.588681	19.8385
WHRadjBMI	3	64702275	C	G	3:64702275:C:G	rs4616635	3:63203394-66203394	1	0.382467	0.710225	1.34206
WHRadjBMI	3	129289978	G	A	3:129289978:G:A	rs144843366	3:125903531-130829292	3	0.507799	0.964945	4.86626
WHRadjBMI	3	129284127	G	A	3:129284127:G:A	rs80245809	3:125903531-130829292	4	0.651402	0.807339	1.80082
WHRadjBMI	3	129287004	A	G	3:129287004:A:G	rs72628504	3:125903531-130829292	2	0.99999	1	2.65878
WHRadjBMI	3	129329292	C	T	3:129329292:C:T	rs11929498	3:125903531-130829292	1	0.700073	0.744935	6.63301
WHRadjBMI	3	150066540	T	A	3:150066540:T:A	rs62271373	3:148566540-151566540	1	0.99993	1	22.5699
WHRadjBMI	3	171800256	A	G	3:171800256:A:G	rs4894803	3:167472802-173300256	1	0.265473	0.772097	39.9022
WHRadjBMI	4	4990298	A	G	4:4990298:A:G	rs4450871	4:3490298-6490298	1	1	1	0.696561
WHRadjBMI	4	5016883	G	A	4:5016883:G:A	rs11722554	4:3490298-6490298	2	0.937781	0.904017	2.45004
WHRadjBMI	4	26303026	C	A	4:26303026:C:A	rs7695004	4:24803026-27803026	1	0.671517	0.664513	1.21193
WHRadjBMI	4	56261939	G	A	4:56261939:G:A	rs117926813	4:54798300-57798300	2	0.391325	0.968268	17.4595
WHRadjBMI	4	103188709	C	T	4:103188709:C:T	rs13107325	4:101688709-107660133	1	0.973197	1	29.1662
WHRadjBMI	4	123748616	C	G	4:123748616:C:G	rs2922979	4:122257748-125257748	1	0.366757	0.735641	17.8625
WHRadjBMI	5	32773314	C	T	5:32773314:C:T	rs3792751	5:31273314-34273314	2	0.877619	0.901872	1.49736
WHRadjBMI	5	55812130	A	G	5:55812130:A:G	rs465983	5:54360866-57360866	2	0.811287	0.894519	3.0637
WHRadjBMI	5	55860866	G	T	5:55860866:G:T	rs3936510	5:54360866-57360866	1	0.924986	0.982558	9.37542
WHRadjBMI	5	66310192	A	G	5:66310192:A:G	rs4016246	5:63179283-67810192	2	0.230008	0.593825	16.3502
WHRadjBMI	5	75996909	G	A	5:75996909:G:A	rs34592828	5:74942964-77942964	2	0.508544	0.940048	10.1462
WHRadjBMI	5	76442964	AGAT	A	5:76442964:AGAT:A	5:76442964:AGAT:A	5:74942964-77942964	1	0.432189	0.579988	2.38761
WHRadjBMI	5	141973501	T	C	5:141973501:T:C	rs34000	5:140577715-143577715	2	0.320653	0.623276	3.39789
WHRadjBMI	5	142077715	A	G	5:142077715:A:G	rs10477191	5:140577715-143577715	1	1	1	1.29562
WHRadjBMI	5	172160736	A	G	5:172160736:A:G	rs322396	5:171801982-174801982	3	0.566122	0.890248	19.0054
WHRadjBMI	6	6782298	A	G	6:6782298:A:G	rs4960246	6:5236344-8236344	3	0.920433	0.940046	5.24849
WHRadjBMI	6	43756169	C	T	6:43756169:C:T	rs9472125	6:40200858-45257896	3	1	1	2.6933
WHRadjBMI	6	43757896	C	A	6:43757896:C:A	rs998584	6:40200858-45257896	1	0.99458	1	10.0201
WHRadjBMI	6	81147783	C	T	6:81147783:C:T	rs9361620	6:79846033-82846033	3	0.0778096	0.834255	18.7041
WHRadjBMI	6	81446168	A	C	6:81446168:A:C	rs9350868	6:79846033-82846033	1	0.219261	0.50808	0.772002
WHRadjBMI	6	126375581	T	C	6:126375581:T:C	rs1268119	6:124348898-131853612	5	0.284557	0.762139	13.7622
WHRadjBMI	6	127472589	C	A	6:127472589:C:A	rs77097175	6:124348898-131853612	4	0.654482	0.950711	10.0242
WHRadjBMI	6	127440047	T	C	6:127440047:T:C	rs577721086	6:124348898-131853612	1	0.898132	0.997514	14.3512
WHRadjBMI	6	127489564	T	TC	6:127489564:T:TC	rs140888844	6:124348898-131853612	2	0.866576	0.736734	0.244314
WHRadjBMI	7	26397239	C	A	7:26397239:C:A	rs1534696	7:24897239-29696222	1	1	1	3.20846
WHRadjBMI	7	27227359	G	A	7:27227359:G:A	rs2285724	7:24897239-29696222	5	1	1	49.7677
WHRadjBMI	7	27264718	G	C	7:27264718:G:C	rs75584603	7:24897239-29696222	7	0.940952	0.999193	5.46542
WHRadjBMI	7	32925521	C	CTT	7:32925521:C:CTT	rs370535199	7:31425521-34425521	1	0.81697	0.866825	7.019
WHRadjBMI	7	73037366	G	A	7:73037366:G:A	rs55747707	7:71537366-74537366	1	0.164787	0.765435	17.7264
WHRadjBMI	7	80570871	G	C	7:80570871:G:C	rs917191	7:79070871-82070871	1	0.387878	0.84143	28.0584
WHRadjBMI	8	25464690	G	T	8:25464690:G:T	rs11992444	8:22110799-26964690	1	0.964981	1	4.15696
WHRadjBMI	8	25641764	A	C	8:25641764:A:C	rs7823561	8:22110799-26964690	4	0.971941	1	2.42973
WHRadjBMI	8	126445055	G	A	8:126445055:G:A	rs72647336	8:125006694-129834245	5	0.985841	1	32.9933
WHRadjBMI	8	126506694	G	A	8:126506694:G:A	rs112875651	8:125006694-129834245	2	0.99494	1	3.00908
WHRadjBMI	9	107665978	C	G	9:107665978:C:G	rs1800978	9:106222705-109222705	3	0.685854	0.854491	16.4656
WHRadjBMI	9	107722705	C	T	9:107722705:C:T	rs1962883	9:106222705-109222705	1	1	1	1.35868
WHRadjBMI	9	113341700	C	T	9:113341700:C:T	rs575727065	9:110458998-115412553	3	0.99759	1	3.12668
WHRadjBMI	9	113912553	A	G	9:113912553:A:G	rs10980797	9:110458998-115412553	1	0.310617	0.642616	5.70059
WHRadjBMI	10	32557592	G	C	10:32557592:G:C	rs3740237	10:31100054-35660764	2	0.2291	0.787975	10.0042
WHRadjBMI	10	71883836	C	A	10:71883836:C:A	rs41277978	10:70383836-73383836	1	0.989365	1	19.2219
WHRadjBMI	10	80916777	TGGAGGTGGCTCTCAGAGAAGGCAGCATGGA	T	10:80916777:TGGAGGTGGCTCTCAGAGAAGGCAGCATGGA:T	10:80916777:TGGAGGTGGCTCTCAGAGAAGGCAGCATGGA:T	10:79416777-82416777	1	0.640128	0.675782	3.79471
WHRadjBMI	11	823586	C	G	11:823586:C:G	rs140201358	11:0-2323586	1	1	1	21.7369
WHRadjBMI	11	13356159	TAGA	T	11:13356159:TAGA:T	11:13356159:TAGA:T	11:11856159-16365399	1	0.99948	1	5.41013
WHRadjBMI	11	14561945	G	C	11:14561945:G:C	rs79634051	11:11856159-16365399	5	0.914848	0.997006	2.94994
WHRadjBMI	11	14865399	C	T	11:14865399:C:T	rs150090666	11:11856159-16365399	2	0.969646	1	0.186093
WHRadjBMI	11	64004723	G	C	11:64004723:G:C	rs56271783	11:60811462-67037935	1	0.63691	0.73058	8.61248
WHRadjBMI	11	69079707	C	T	11:69079707:C:T	rs67330701	11:67650932-70650932	6	0.99997	1	3.22816
WHRadjBMI	11	69150932	G	A	11:69150932:G:A	rs72932183	11:67650932-70650932	1	1	1	2.85388
WHRadjBMI	11	69177138	A	G	11:69177138:A:G	rs7938650	11:67650932-70650932	2	0.355186	0.648836	1.61764
WHRadjBMI	11	111634571	A	ACT	11:111634571:A:ACT	rs138127836	11:110134571-113134571	1	0.634221	0.658689	4.73448
WHRadjBMI	12	28168810	C	T	12:28168810:C:T	rs180958337	12:24953283-35290043	3	0.811112	0.881959	0.636084
WHRadjBMI	12	45985272	G	T	12:45985272:G:T	rs73108788	12:44485272-49643315	2	0.932873	0.983223	0.714686
WHRadjBMI	12	48143315	A	G	12:48143315:A:G	rs145878042	12:44485272-49643315	1	0.99838	1	25.2432
WHRadjBMI	12	54393783	G	C	12:54393783:G:C	rs56154542	12:52893783-55893783	1	0.679427	0.872428	21.0251
WHRadjBMI	12	66422753	T	C	12:66422753:T:C	rs10784510	12:64952136-67952136	2	0.227048	0.515014	3.66859
WHRadjBMI	12	108618630	C	T	12:108618630:C:T	rs3764002	12:105570425-110118630	2	0.606613	0.956988	14.8636
WHRadjBMI	12	123161014	A	G	12:123161014:A:G	rs6489201	12:121303643-125909502	5	0.732928	0.913909	2.66055
WHRadjBMI	12	124505444	C	T	12:124505444:C:T	rs863750	12:121303643-125909502	2	0.362399	0.563089	2.44411
WHRadjBMI	12	133688707	T	C	12:133688707:T:C	rs11147235	12:132188707-133851895	1	0.876464	0.799684	2.05691
WHRadjBMI	13	50426772	TTTTA	T	13:50426772:TTTTA:T	13:50426772:TTTTA:T	13:49684425-52684425	4	0.99787	1	0.939104
WHRadjBMI	13	50963364	G	C	13:50963364:G:C	rs9316495	13:49684425-52684425	2	0.39564	0.523324	0.939104
WHRadjBMI	13	51203769	A	G	13:51203769:A:G	rs797475	13:49684425-52684425	1	0.0987243	0.670975	6.89446
WHRadjBMI	14	58765900	T	G	14:58765900:T:G	rs55791516	14:57315839-62401423	1	0.114849	0.549042	33.1089
WHRadjBMI	14	69149428	A	T	14:69149428:A:T	rs4902632	14:67649428-70649428	1	1	1	48.8168
WHRadjBMI	15	99504843	C	T	15:99504843:C:T	rs2654980	15:98763499-101763499	2	0.344062	0.59125	10.4572
WHRadjBMI	16	4422305	G	A	16:4422305:G:A	rs886860	16:660503-5922607	1	0.43541	0.582326	31.2385
WHRadjBMI	16	49868513	C	A	16:49868513:C:A	rs34050011	16:48368513-51368513	1	0.950181	1	33.2205
WHRadjBMI	16	81534790	T	C	16:81534790:T:C	rs2925979	16:80034790-83034790	1	0.99938	1	5.88981
WHRadjBMI	17	7531965	T	C	17:7531965:T:C	rs858519	17:6031965-9031965	1	0.367498	0.615429	4.76232
WHRadjBMI	17	40953216	A	C	17:40953216:A:C	rs78581447	17:38896110-41896110	2	0.989895	1	0.472125
WHRadjBMI	17	44574284	GA	G	17:44574284:GA:G	17:44574284:GA:G	17:43074284-46074284	1	0.520452	0.816835	15.5175
WHRadjBMI	17	59528210	C	T	17:59528210:C:T	rs1468566	17:57998250-63517421	3	0.163067	0.538369	6.71319
WHRadjBMI	18	2846812	A	T	18:2846812:A:T	rs11664106	18:1346812-4346812	1	1	1	11.943
WHRadjBMI	18	60845884	T	C	18:60845884:T:C	rs12454712	18:59345884-62345884	1	0.99998	1	41.6683
WHRadjBMI	19	17219105	G	A	19:17219105:G:A	rs7246865	19:16894761-19894761	3	0.277506	0.61324	6.85366
WHRadjBMI	19	18637194	G	C	19:18637194:G:C	rs12981981	19:16894761-19894761	2	0.241151	0.512617	8.14527
WHRadjBMI	19	33771279	GC	G	19:33771279:GC:G	19:33771279:GC:G	19:32396195-35396195	5	0.398249	0.527896	3.38575
WHRadjBMI	19	33785832	CA	C	19:33785832:CA:C	19:33785832:CA:C	19:32396195-35396195	2	1	1	0.530966
WHRadjBMI	19	45413234	GGT	G	19:45413234:GGT:G	19:45413234:GGT:G	19:43913234-46913234	1	0.61495	0.602621	4.11165
WHRadjBMI	19	55999142	C	G	19:55999142:C:G	rs8103017	19:54499142-57499142	1	0.877372	0.978344	19.1832
WHRadjBMI	20	5668714	C	T	20:5668714:C:T	rs805770	20:4168714-7168714	1	0.930562	0.978493	8.91054
WHRadjBMI	20	34025756	A	G	20:34025756:A:G	rs143384	20:32525756-35525756	1	0.997122	1	24.1041
WHRadjBMI	20	39179822	G	C	20:39179822:G:C	rs1883711	20:37642516-40642516	1	0.267999	0.919928	15.9871
WHRadjBMI	20	45529571	G	A	20:45529571:G:A	rs2236519	20:44026660-47026660	1	0.252207	0.83008	15.0091
WHRadjBMI	20	62711459	C	T	20:62711459:C:T	rs8126001	20:61211459-63025520	1	0.527126	0.749607	7.20155
WHRadjBMI	21	35593827	G	A	21:35593827:G:A	rs28451064	21:35270120-41026409	3	0.99805	1	5.94345
WHRadjBMI	22	29449477	A	G	22:29449477:A:G	rs2294239	22:27949477-33329258	1	0.718085	0.819856	1.41797
WHRadjBMI	22	30688659	C	T	22:30688659:C:T	rs4823086	22:27949477-33329258	3	0.00986583	0.510311	27.5113
WHRadjBMI	22	47221782	C	CT	22:47221782:C:CT	rs539404046	22:45721782-48721782	1	0.606452	0.533577	0.551215
Worrier	9	3840625	G	T	9:3840625:G:T	rs10758488	9:2339637-5339637	1	0.264915	0.517738	1.10292
Worrier	11	27670231	CT	C	11:27670231:CT:C	11:27670231:CT:C	11:26170231-29170231	1	0.745463	0.736221	2.03397
Worrier	11	95434061	C	T	11:95434061:C:T	rs10765762	11:93934061-96934061	1	0.519635	0.646409	4.5973
Worrier	17	2574821	G	A	17:2574821:G:A	rs12938775	17:1074821-4074821	1	0.982938	1	0.777689
Worrier	18	35159124	C	T	18:35159124:C:T	rs9964724	18:33659124-36659124	1	0.120131	0.529027	11.6512
Worry_Too_Long	3	35719107	TA	T	3:35719107:TA:T	3:35719107:TA:T	3:34219107-37219107	1	0.650928	0.610731	1.86236
Worry_Too_Long	9	76985454	G	A	9:76985454:G:A	rs2152270	9:75480484-78480484	1	0.119767	0.530452	5.56184
Worry_Too_Long	18	20883122	T	C	18:20883122:T:C	rs35138626	18:19391631-22391631	1	0.232222	0.590478	3.87956

### Sheet: S15
Table S15: SuSiE results across 110 UK Biobank traits. We report the number of SNPs with PIP greater than 0.5, 0.75 and 0.9.
	SuSiE	SuSiE+V2D	SuSiE+cV2F	SuSiE+cV2F-bLD
PIP > 0.5	6745	8854	8477	8288
PIP > 0.75	4431	5704	5504	5409
PIP > 0.9	3529	4265	4089	4064

### Sheet: S16
Table S16. Expression-modifying variants (emVars) identified by SuSiE vs. SuSiE+V2D. We report 3,323 credible sets (CS) in which the two models identified different lead SNPs (highest PIP) and their effects on gene expression in cell lines (MPRA_emVar).
CS	Trait	Model	topSNP	PIP	ID	MPRA_emVar	MPRA_active	CS_ID
1:110958893-113958893:1	AFib	SuSiE	rs72694603	0.11592	1:112458893:C:T	FALSE	FALSE	AFib:1:110958893-113958893:1
1:110958893-113958893:1	AFib	V2D	rs2120436	0.322913	1:112451447:C:T	FALSE	FALSE	AFib:1:110958893-113958893:1
1:168693825-171693825:2	AFib	SuSiE	rs12144090	0.11767	1:170182246:A:G	FALSE	FALSE	AFib:1:168693825-171693825:2
1:168693825-171693825:2	AFib	V2D	rs5778649	0.399901	1:170196569:G:GT	FALSE	TRUE	AFib:1:168693825-171693825:2
1:168693825-171693825:3	AFib	SuSiE	rs588837	0.20442	1:170623109:A:G	FALSE	FALSE	AFib:1:168693825-171693825:3
1:168693825-171693825:3	AFib	V2D	rs503706	0.263064	1:170635084:T:C	FALSE	TRUE	AFib:1:168693825-171693825:3
1:168693825-171693825:4	AFib	SuSiE	rs139349125	0.11921	1:170669317:A:AT	FALSE	FALSE	AFib:1:168693825-171693825:4
1:168693825-171693825:4	AFib	V2D	rs12140571	0.107877	1:170677498:C:T	FALSE	FALSE	AFib:1:168693825-171693825:4
1:201526214-204526214:1	AFib	SuSiE	rs10753933	0.10848	1:203026214:T:G	FALSE	FALSE	AFib:1:201526214-204526214:1
1:201526214-204526214:1	AFib	V2D	rs2270543	0.201921	1:203030685:T:C	FALSE	FALSE	AFib:1:201526214-204526214:1
10:102065960-106980387:1	AFib	SuSiE	rs7083463	0.2015	10:105481742:G:C	FALSE	FALSE	AFib:10:102065960-106980387:1
10:102065960-106980387:1	AFib	V2D	rs7085077	0.650306	10:105498065:T:C	FALSE	FALSE	AFib:10:102065960-106980387:1
11:18510351-21510351:1	AFib	SuSiE	rs2625322	0.060169	11:20010351:G:A	TRUE	TRUE	AFib:11:18510351-21510351:1
11:18510351-21510351:1	AFib	V2D	rs10766613	0.168239	11:20009209:T:C	TRUE	TRUE	AFib:11:18510351-21510351:1
12:113266735-116266735:1	AFib	SuSiE	rs10850315	0.44762	12:114766735:G:T	FALSE	FALSE	AFib:12:113266735-116266735:1
12:113266735-116266735:1	AFib	V2D	rs883079	0.832033	12:114793240:C:T	FALSE	FALSE	AFib:12:113266735-116266735:1
12:23279491-26279491:1	AFib	SuSiE	rs4963776	0.16454	12:24779491:G:T	FALSE	FALSE	AFib:12:23279491-26279491:1
12:23279491-26279491:1	AFib	V2D	rs4963772	0.167707	12:24758480:G:A	TRUE	TRUE	AFib:12:23279491-26279491:1
12:31488907-34488907:1	AFib	SuSiE	rs35292063	0.2363	12:32988907:C:T	FALSE	FALSE	AFib:12:31488907-34488907:1
12:31488907-34488907:1	AFib	V2D	rs2045172	0.273505	12:32980161:G:T	TRUE	TRUE	AFib:12:31488907-34488907:1
2:199683888-202683888:1	AFib	SuSiE	rs7605146	0.16217	2:201183888:G:A	FALSE	FALSE	AFib:2:199683888-202683888:1
2:199683888-202683888:1	AFib	V2D	rs10931898	0.555531	2:201171191:C:G	TRUE	TRUE	AFib:2:199683888-202683888:1
3:11342223-14342223:1	AFib	SuSiE	rs4642101	0.22062	3:12842223:T:G	FALSE	FALSE	AFib:3:11342223-14342223:1
3:11342223-14342223:1	AFib	V2D	rs11718898	0.304974	3:12848822:T:C	FALSE	TRUE	AFib:3:11342223-14342223:1
3:177696279-180696279:1	AFib	SuSiE	rs17593458	0.52302	3:179196279:C:G	FALSE	FALSE	AFib:3:177696279-180696279:1
3:177696279-180696279:1	AFib	V2D	rs4855075	0.252634	3:179170494:C:T	FALSE	FALSE	AFib:3:177696279-180696279:1
4:110218067-113218067:3	AFib	SuSiE	rs1448822	0.042894	4:111601098:A:G	FALSE	FALSE	AFib:4:110218067-113218067:3
4:110218067-113218067:3	AFib	V2D	rs2723330	0.130874	4:111591008:G:C	FALSE	TRUE	AFib:4:110218067-113218067:3
4:110218067-113218067:4	AFib	SuSiE	rs143269342	0.59075	4:111654341:C:T	FALSE	FALSE	AFib:4:110218067-113218067:4
4:110218067-113218067:4	AFib	V2D	rs144322983	0.930915	4:111718048:T:C	FALSE	TRUE	AFib:4:110218067-113218067:4
4:110218067-113218067:5	AFib	SuSiE	4:111689334:TG:T	0.051784	4:111689334:TG:T	FALSE	FALSE	AFib:4:110218067-113218067:5
4:110218067-113218067:5	AFib	V2D	rs2220427	0.311711	4:111714889:C:T	FALSE	FALSE	AFib:4:110218067-113218067:5
5:135883078-138883078:1	AFib	SuSiE	rs148378888	0.06275	5:137383078:C:A	TRUE	TRUE	AFib:5:135883078-138883078:1
5:135883078-138883078:1	AFib	V2D	rs17171711	0.376186	5:137364795:C:T	FALSE	TRUE	AFib:5:135883078-138883078:1
6:14913625-19859574:1	AFib	SuSiE	rs7770062	0.19891	6:16413625:G:A	FALSE	TRUE	AFib:6:14913625-19859574:1
6:14913625-19859574:1	AFib	V2D	rs59430691	0.403651	6:16414553:G:A	TRUE	TRUE	AFib:6:14913625-19859574:1
6:14913625-19859574:2	AFib	SuSiE	rs10949498	0.10055	6:18359574:A:T	FALSE	FALSE	AFib:6:14913625-19859574:2
6:14913625-19859574:2	AFib	V2D	rs9383375	0.159531	6:18370018:T:A	FALSE	FALSE	AFib:6:14913625-19859574:2
7:114691301-117691301:1	AFib	SuSiE	rs11773845	0.44613	7:116191301:C:A	FALSE	FALSE	AFib:7:114691301-117691301:1
7:114691301-117691301:1	AFib	V2D	rs3807989	0.471833	7:116186241:A:G	FALSE	TRUE	AFib:7:114691301-117691301:1
7:12873714-15873714:1	AFib	SuSiE	rs12154315	0.30868	7:14373714:C:T	FALSE	FALSE	AFib:7:12873714-15873714:1
7:12873714-15873714:1	AFib	V2D	rs55734480	0.479389	7:14372009:G:A	FALSE	FALSE	AFib:7:12873714-15873714:1
8:123046102-126046102:1	AFib	SuSiE	rs78332318	0.17154	8:124546102:C:T	FALSE	FALSE	AFib:8:123046102-126046102:1
8:123046102-126046102:1	AFib	V2D	rs17337621	0.415432	8:124542519:G:C	FALSE	FALSE	AFib:8:123046102-126046102:1
9:96213459-99213459:1	AFib	SuSiE	rs10821415	0.069778	9:97713459:C:A	TRUE	TRUE	AFib:9:96213459-99213459:1
9:96213459-99213459:1	AFib	V2D	rs7853195	0.215374	9:97685298:G:C	FALSE	FALSE	AFib:9:96213459-99213459:1
1:12650740-15650740:1	Age_at_Menarche	SuSiE	rs2697963	0.19086	1:14150740:G:T	TRUE	TRUE	Age_at_Menarche:1:12650740-15650740:1
1:12650740-15650740:1	Age_at_Menarche	V2D	rs2697964	0.469966	1:14150709:C:T	TRUE	TRUE	Age_at_Menarche:1:12650740-15650740:1
1:161366915-166908986:1	Age_at_Menarche	SuSiE	rs192558	0.42585	1:165408986:C:T	FALSE	FALSE	Age_at_Menarche:1:161366915-166908986:1
1:161366915-166908986:1	Age_at_Menarche	V2D	rs2194899	0.636686	1:165410785:A:G	FALSE	FALSE	Age_at_Menarche:1:161366915-166908986:1
1:176375959-179375959:1	Age_at_Menarche	SuSiE	1:177875959:GCTA:G	0.079888	1:177875959:GCTA:G	FALSE	FALSE	Age_at_Menarche:1:176375959-179375959:1
1:176375959-179375959:1	Age_at_Menarche	V2D	rs543874	0.397179	1:177889480:A:G	FALSE	FALSE	Age_at_Menarche:1:176375959-179375959:1
1:42576019-45576019:2	Age_at_Menarche	SuSiE	rs35011283	0.53426	1:42766283:C:T	FALSE	TRUE	Age_at_Menarche:1:42576019-45576019:2
1:42576019-45576019:2	Age_at_Menarche	V2D	rs12137842	0.704638	1:42650460:A:G	FALSE	TRUE	Age_at_Menarche:1:42576019-45576019:2
1:53228858-56228858:1	Age_at_Menarche	SuSiE	rs643428	0.2926	1:54728858:C:T	FALSE	FALSE	Age_at_Menarche:1:53228858-56228858:1
1:53228858-56228858:1	Age_at_Menarche	V2D	rs630602	0.320472	1:54728864:G:C	FALSE	FALSE	Age_at_Menarche:1:53228858-56228858:1
1:6927002-9927002:1	Age_at_Menarche	SuSiE	rs880320	0.084153	1:8427002:C:A	FALSE	FALSE	Age_at_Menarche:1:6927002-9927002:1
1:6927002-9927002:1	Age_at_Menarche	V2D	rs301791	0.097542	1:8468372:A:T	TRUE	TRUE	Age_at_Menarche:1:6927002-9927002:1
1:71313660-76505067:1	Age_at_Menarche	SuSiE	rs7553348	0.081	1:75005067:G:A	FALSE	FALSE	Age_at_Menarche:1:71313660-76505067:1
1:71313660-76505067:1	Age_at_Menarche	V2D	rs12042908	0.254466	1:74997762:A:G	FALSE	FALSE	Age_at_Menarche:1:71313660-76505067:1
1:71313660-76505067:2	Age_at_Menarche	SuSiE	1:72813660:CAA:C	0.31937	1:72813660:CAA:C	FALSE	FALSE	Age_at_Menarche:1:71313660-76505067:2
1:71313660-76505067:2	Age_at_Menarche	V2D	rs11209943	0.334253	1:72750500:A:G	FALSE	TRUE	Age_at_Menarche:1:71313660-76505067:2
1:81783974-84783974:1	Age_at_Menarche	SuSiE	rs1280838	0.19931	1:83283974:C:A	FALSE	FALSE	Age_at_Menarche:1:81783974-84783974:1
1:81783974-84783974:1	Age_at_Menarche	V2D	rs3050639	0.27242	1:83283967:T:TAA	FALSE	FALSE	Age_at_Menarche:1:81783974-84783974:1
10:125362148-128362148:1	Age_at_Menarche	SuSiE	rs9423024	0.27796	10:126862256:C:A	FALSE	FALSE	Age_at_Menarche:10:125362148-128362148:1
10:125362148-128362148:1	Age_at_Menarche	V2D	rs2454055	0.44237	10:126859832:T:C	TRUE	TRUE	Age_at_Menarche:10:125362148-128362148:1
10:125362148-128362148:2	Age_at_Menarche	SuSiE	rs774566950	0.066359	10:126719590:AGCGCTTCCCTAGGGAG:A	TRUE	TRUE	Age_at_Menarche:10:125362148-128362148:2
10:125362148-128362148:2	Age_at_Menarche	V2D	rs2938004	0.0770553	10:126718350:A:G	TRUE	TRUE	Age_at_Menarche:10:125362148-128362148:2
11:121337037-124337037:2	Age_at_Menarche	SuSiE	rs7942122	0.1177	11:122729107:T:C	FALSE	FALSE	Age_at_Menarche:11:121337037-124337037:2
11:121337037-124337037:2	Age_at_Menarche	V2D	rs7125644	0.143618	11:122726705:C:T	FALSE	TRUE	Age_at_Menarche:11:121337037-124337037:2
11:26861080-31726528:1	Age_at_Menarche	SuSiE	rs11030084	0.078287	11:27643725:C:T	FALSE	FALSE	Age_at_Menarche:11:26861080-31726528:1
11:26861080-31726528:1	Age_at_Menarche	V2D	rs6265	0.431986	11:27679916:C:T	TRUE	TRUE	Age_at_Menarche:11:26861080-31726528:1
11:64101560-67101560:1	Age_at_Menarche	SuSiE	rs17854357	0.088315	11:65601560:G:C	FALSE	FALSE	Age_at_Menarche:11:64101560-67101560:1
11:64101560-67101560:1	Age_at_Menarche	V2D	rs2231884	0.185339	11:65656564:C:T	TRUE	TRUE	Age_at_Menarche:11:64101560-67101560:1
11:7189336-10189336:1	Age_at_Menarche	SuSiE	rs7126235	0.097813	11:8689336:C:T	FALSE	FALSE	Age_at_Menarche:11:7189336-10189336:1
11:7189336-10189336:1	Age_at_Menarche	V2D	rs11042023	0.241568	11:8662516:T:C	FALSE	FALSE	Age_at_Menarche:11:7189336-10189336:1
12:23092087-26092087:1	Age_at_Menarche	SuSiE	rs11047439	0.072946	12:24592087:C:T	FALSE	FALSE	Age_at_Menarche:12:23092087-26092087:1
12:23092087-26092087:1	Age_at_Menarche	V2D	rs11047463	0.16701	12:24622657:C:T	FALSE	FALSE	Age_at_Menarche:12:23092087-26092087:1
12:885245-3885245:1	Age_at_Menarche	SuSiE	rs180949249	0.16457	12:2385245:A:G	FALSE	FALSE	Age_at_Menarche:12:885245-3885245:1
12:885245-3885245:1	Age_at_Menarche	V2D	rs116556102	0.111071	12:2303850:C:G	TRUE	TRUE	Age_at_Menarche:12:885245-3885245:1
13:47993085-50993085:1	Age_at_Menarche	SuSiE	rs9568131	0.1278	13:49493085:T:C	FALSE	FALSE	Age_at_Menarche:13:47993085-50993085:1
13:47993085-50993085:1	Age_at_Menarche	V2D	rs9562857	0.343147	13:49465979:G:A	TRUE	TRUE	Age_at_Menarche:13:47993085-50993085:1
14:59437851-62437851:1	Age_at_Menarche	SuSiE	rs7155448	0.050761	14:60937851:T:C	FALSE	FALSE	Age_at_Menarche:14:59437851-62437851:1
14:59437851-62437851:1	Age_at_Menarche	V2D	rs61991551	0.137432	14:60982515:G:A	FALSE	FALSE	Age_at_Menarche:14:59437851-62437851:1
14:96273547-99273547:1	Age_at_Menarche	SuSiE	rs55658396	0.13651	14:97773547:G:T	FALSE	FALSE	Age_at_Menarche:14:96273547-99273547:1
14:96273547-99273547:1	Age_at_Menarche	V2D	rs17095157	0.356161	14:97765092:G:A	FALSE	FALSE	Age_at_Menarche:14:96273547-99273547:1
14:99420416-102420416:5	Age_at_Menarche	SuSiE	rs8005989	0.26415	14:101216708:G:A	FALSE	FALSE	Age_at_Menarche:14:99420416-102420416:5
14:99420416-102420416:5	Age_at_Menarche	V2D	rs1555406	0.780991	14:101204235:C:T	FALSE	FALSE	Age_at_Menarche:14:99420416-102420416:5
15:22309876-25309876:1	Age_at_Menarche	SuSiE	rs6576457	0.29763	15:23809876:G:A	FALSE	FALSE	Age_at_Menarche:15:22309876-25309876:1
15:22309876-25309876:1	Age_at_Menarche	V2D	rs2239669	0.508672	15:23811592:C:T	FALSE	FALSE	Age_at_Menarche:15:22309876-25309876:1
15:97802408-100802408:1	Age_at_Menarche	SuSiE	rs72769809	0.066582	15:99302408:C:T	FALSE	FALSE	Age_at_Menarche:15:97802408-100802408:1
15:97802408-100802408:1	Age_at_Menarche	V2D	rs11857074	0.378821	15:99320321:G:T	TRUE	TRUE	Age_at_Menarche:15:97802408-100802408:1
16:18435763-21435763:1	Age_at_Menarche	SuSiE	rs114285994	0.13807	16:19935763:G:A	TRUE	TRUE	Age_at_Menarche:16:18435763-21435763:1
16:18435763-21435763:1	Age_at_Menarche	V2D	rs11074418	0.275807	16:19940498:C:T	FALSE	FALSE	Age_at_Menarche:16:18435763-21435763:1
16:4672773-7672773:2	Age_at_Menarche	SuSiE	rs79501036	0.16698	16:5924844:G:A	FALSE	FALSE	Age_at_Menarche:16:4672773-7672773:2
16:4672773-7672773:2	Age_at_Menarche	V2D	rs76814483	0.220901	16:5925078:A:G	TRUE	TRUE	Age_at_Menarche:16:4672773-7672773:2
16:50791939-55302494:1	Age_at_Menarche	SuSiE	rs11642015	0.22907	16:53802494:C:T	FALSE	FALSE	Age_at_Menarche:16:50791939-55302494:1
16:50791939-55302494:1	Age_at_Menarche	V2D	rs1421085	0.307574	16:53800954:T:C	FALSE	FALSE	Age_at_Menarche:16:50791939-55302494:1
16:50791939-55302494:2	Age_at_Menarche	SuSiE	rs1362376	0.10781	16:52291939:T:C	FALSE	FALSE	Age_at_Menarche:16:50791939-55302494:2
16:50791939-55302494:2	Age_at_Menarche	V2D	rs67753568	0.351303	16:52285658:T:C	FALSE	TRUE	Age_at_Menarche:16:50791939-55302494:2
16:68250849-71250849:1	Age_at_Menarche	SuSiE	rs2917677	0.098767	16:69750849:C:T	FALSE	FALSE	Age_at_Menarche:16:68250849-71250849:1
16:68250849-71250849:1	Age_at_Menarche	V2D	rs1437134	0.28551	16:69730426:A:G	FALSE	FALSE	Age_at_Menarche:16:68250849-71250849:1
17:4535660-9233037:1	Age_at_Menarche	SuSiE	rs75460377	0.15718	17:6035660:G:C	FALSE	FALSE	Age_at_Menarche:17:4535660-9233037:1
17:4535660-9233037:1	Age_at_Menarche	V2D	rs12603280	0.223494	17:6034754:G:A	TRUE	TRUE	Age_at_Menarche:17:4535660-9233037:1
17:48113785-51113785:1	Age_at_Menarche	SuSiE	rs9635759	0.41258	17:49613785:G:A	FALSE	FALSE	Age_at_Menarche:17:48113785-51113785:1
17:48113785-51113785:1	Age_at_Menarche	V2D	rs17585461	0.782277	17:49615545:G:T	FALSE	FALSE	Age_at_Menarche:17:48113785-51113785:1
18:43290218-46290218:1	Age_at_Menarche	SuSiE	rs2668767	0.22306	18:44785302:T:C	FALSE	FALSE	Age_at_Menarche:18:43290218-46290218:1
18:43290218-46290218:1	Age_at_Menarche	V2D	rs2668768	0.56129	18:44783447:A:T	FALSE	FALSE	Age_at_Menarche:18:43290218-46290218:1
18:51708256-54708256:1	Age_at_Menarche	SuSiE	rs17089887	0.29264	18:53208256:T:C	FALSE	FALSE	Age_at_Menarche:18:51708256-54708256:1
18:51708256-54708256:1	Age_at_Menarche	V2D	rs1037430	0.623126	18:53170201:T:C	FALSE	FALSE	Age_at_Menarche:18:51708256-54708256:1
19:331855-3331855:1	Age_at_Menarche	SuSiE	rs745676775	0.25359	19:1831855:AAAAAAAAAAAAG:A	TRUE	TRUE	Age_at_Menarche:19:331855-3331855:1
19:331855-3331855:1	Age_at_Menarche	V2D	rs149080927	0.135912	19:1854253:G:GC	FALSE	FALSE	Age_at_Menarche:19:331855-3331855:1
19:46064644-51863585:1	Age_at_Menarche	SuSiE	rs11671280	0.58746	19:47564644:A:G	FALSE	FALSE	Age_at_Menarche:19:46064644-51863585:1
19:46064644-51863585:1	Age_at_Menarche	V2D	rs3810291	0.578944	19:47569003:G:A	FALSE	FALSE	Age_at_Menarche:19:46064644-51863585:1
19:46064644-51863585:3	Age_at_Menarche	SuSiE	rs8111874	0.51298	19:49168942:G:A	FALSE	FALSE	Age_at_Menarche:19:46064644-51863585:3
19:46064644-51863585:3	Age_at_Menarche	V2D	rs12462111	0.520765	19:49171306:C:T	FALSE	TRUE	Age_at_Menarche:19:46064644-51863585:3
19:8496687-13996934:1	Age_at_Menarche	SuSiE	rs8108431	0.57927	19:9996687:T:C	FALSE	FALSE	Age_at_Menarche:19:8496687-13996934:1
19:8496687-13996934:1	Age_at_Menarche	V2D	rs8113425	0.706646	19:10000306:C:T	FALSE	TRUE	Age_at_Menarche:19:8496687-13996934:1
19:8496687-13996934:2	Age_at_Menarche	SuSiE	rs11666603	0.2461	19:12496934:T:C	FALSE	FALSE	Age_at_Menarche:19:8496687-13996934:2
19:8496687-13996934:2	Age_at_Menarche	V2D	rs4804669	0.353216	19:12502457:A:G	FALSE	TRUE	Age_at_Menarche:19:8496687-13996934:2
19:8496687-13996934:3	Age_at_Menarche	SuSiE	rs56349703	0.1729	19:13014489:A:G	FALSE	FALSE	Age_at_Menarche:19:8496687-13996934:3
19:8496687-13996934:3	Age_at_Menarche	V2D	rs741702	0.24709	19:13024250:A:C	TRUE	TRUE	Age_at_Menarche:19:8496687-13996934:3
2:8897352-11897352:2	Age_at_Menarche	SuSiE	rs6432219	0.30421	2:11705739:T:C	FALSE	FALSE	Age_at_Menarche:2:8897352-11897352:2
2:8897352-11897352:2	Age_at_Menarche	V2D	rs4669751	0.531433	2:11706693:T:C	FALSE	FALSE	Age_at_Menarche:2:8897352-11897352:2
20:35794739-38794739:1	Age_at_Menarche	SuSiE	rs35255016	0.077824	20:37294739:C:T	FALSE	FALSE	Age_at_Menarche:20:35794739-38794739:1
20:35794739-38794739:1	Age_at_Menarche	V2D	rs11700284	0.566387	20:37295126:G:A	TRUE	TRUE	Age_at_Menarche:20:35794739-38794739:1
21:33821853-42111442:1	Age_at_Menarche	SuSiE	rs4818008	0.61863	21:40611442:T:A	FALSE	FALSE	Age_at_Menarche:21:33821853-42111442:1
21:33821853-42111442:1	Age_at_Menarche	V2D	rs2836950	0.703505	21:40604429:C:G	FALSE	FALSE	Age_at_Menarche:21:33821853-42111442:1
21:33821853-42111442:2	Age_at_Menarche	SuSiE	rs73204208	0.20456	21:37791466:T:G	FALSE	FALSE	Age_at_Menarche:21:33821853-42111442:2
21:33821853-42111442:2	Age_at_Menarche	V2D	rs62229372	0.905244	21:37692507:C:T	TRUE	TRUE	Age_at_Menarche:21:33821853-42111442:2
21:33821853-42111442:3	Age_at_Menarche	SuSiE	rs2834304	0.092985	21:35321853:T:C	FALSE	TRUE	Age_at_Menarche:21:33821853-42111442:3
21:33821853-42111442:3	Age_at_Menarche	V2D	rs35184820	0.24719	21:35320941:T:G	FALSE	FALSE	Age_at_Menarche:21:33821853-42111442:3
22:29821948-32821948:1	Age_at_Menarche	SuSiE	rs2240176	0.065736	22:31321948:G:A	FALSE	FALSE	Age_at_Menarche:22:29821948-32821948:1
22:29821948-32821948:1	Age_at_Menarche	V2D	rs8139350	0.0971874	22:31369789:C:G	FALSE	TRUE	Age_at_Menarche:22:29821948-32821948:1
3:116093483-119093483:1	Age_at_Menarche	SuSiE	rs7433864	0.26048	3:117593483:C:A	FALSE	FALSE	Age_at_Menarche:3:116093483-119093483:1
3:116093483-119093483:1	Age_at_Menarche	V2D	rs6804394	0.401674	3:117592348:C:A	TRUE	TRUE	Age_at_Menarche:3:116093483-119093483:1
3:155295525-158295525:1	Age_at_Menarche	SuSiE	rs9854955	0.15246	3:156795525:A:G	FALSE	FALSE	Age_at_Menarche:3:155295525-158295525:1
3:155295525-158295525:1	Age_at_Menarche	V2D	rs13322435	0.259165	3:156795468:A:G	FALSE	FALSE	Age_at_Menarche:3:155295525-158295525:1
3:170670418-173670418:1	Age_at_Menarche	SuSiE	rs509070	0.10786	3:172170418:A:G	FALSE	FALSE	Age_at_Menarche:3:170670418-173670418:1
3:170670418-173670418:1	Age_at_Menarche	V2D	rs572169	0.37281	3:172165727:C:T	FALSE	FALSE	Age_at_Menarche:3:170670418-173670418:1
3:182497735-187151469:2	Age_at_Menarche	SuSiE	rs865809	0.43586	3:183997735:A:G	FALSE	FALSE	Age_at_Menarche:3:182497735-187151469:2
3:182497735-187151469:2	Age_at_Menarche	V2D	rs843371	0.674989	3:183994536:A:G	FALSE	TRUE	Age_at_Menarche:3:182497735-187151469:2
3:23215135-26215135:1	Age_at_Menarche	SuSiE	rs1984870	0.21689	3:24715135:G:T	FALSE	FALSE	Age_at_Menarche:3:23215135-26215135:1
3:23215135-26215135:1	Age_at_Menarche	V2D	rs9837650	0.449708	3:24715275:G:A	FALSE	FALSE	Age_at_Menarche:3:23215135-26215135:1
3:23215135-26215135:2	Age_at_Menarche	SuSiE	rs73035994	0.58009	3:24206463:T:C	FALSE	FALSE	Age_at_Menarche:3:23215135-26215135:2
3:23215135-26215135:2	Age_at_Menarche	V2D	rs55888013	0.646885	3:24241633:C:T	FALSE	FALSE	Age_at_Menarche:3:23215135-26215135:2
3:47755075-52968766:1	Age_at_Menarche	SuSiE	rs146370649	0.35498	3:51468766:C:G	FALSE	FALSE	Age_at_Menarche:3:47755075-52968766:1
3:47755075-52968766:1	Age_at_Menarche	V2D	rs1127553	0.418255	3:51702481:T:G	FALSE	TRUE	Age_at_Menarche:3:47755075-52968766:1
3:47755075-52968766:2	Age_at_Menarche	SuSiE	rs35212380	0.13588	3:52752959:C:G	FALSE	FALSE	Age_at_Menarche:3:47755075-52968766:2
3:47755075-52968766:2	Age_at_Menarche	V2D	rs1108842	0.230591	3:52720080:A:C	TRUE	TRUE	Age_at_Menarche:3:47755075-52968766:2
4:103280790-106280790:2	Age_at_Menarche	SuSiE	rs10672567	0.31567	4:104664844:T:TATA	FALSE	FALSE	Age_at_Menarche:4:103280790-106280790:2
4:103280790-106280790:2	Age_at_Menarche	V2D	rs3775971	0.362421	4:104641920:T:C	FALSE	FALSE	Age_at_Menarche:4:103280790-106280790:2
4:1767668-4767668:1	Age_at_Menarche	SuSiE	rs2798224	0.16233	4:3267668:G:A	FALSE	FALSE	Age_at_Menarche:4:1767668-4767668:1
4:1767668-4767668:1	Age_at_Menarche	V2D	rs2858086	0.128196	4:3270611:A:G	FALSE	FALSE	Age_at_Menarche:4:1767668-4767668:1
4:43665650-46665650:1	Age_at_Menarche	SuSiE	4:45165650:ATTC:A	0.32584	4:45165650:ATTC:A	FALSE	FALSE	Age_at_Menarche:4:43665650-46665650:1
4:43665650-46665650:1	Age_at_Menarche	V2D	rs10938397	0.307804	4:45182527:A:G	FALSE	FALSE	Age_at_Menarche:4:43665650-46665650:1
4:43665650-46665650:2	Age_at_Menarche	SuSiE	rs1347901	0.077868	4:44518235:T:C	FALSE	FALSE	Age_at_Menarche:4:43665650-46665650:2
4:43665650-46665650:2	Age_at_Menarche	V2D	rs12502298	0.134475	4:44513497:C:T	FALSE	FALSE	Age_at_Menarche:4:43665650-46665650:2
5:109612899-112612899:2	Age_at_Menarche	SuSiE	rs247523	0.20438	5:110877138:G:C	FALSE	FALSE	Age_at_Menarche:5:109612899-112612899:2
5:109612899-112612899:2	Age_at_Menarche	V2D	rs247525	0.198252	5:110878320:C:T	FALSE	FALSE	Age_at_Menarche:5:109612899-112612899:2
5:167238591-170238591:1	Age_at_Menarche	SuSiE	rs12656569	0.081584	5:168738591:A:C	FALSE	TRUE	Age_at_Menarche:5:167238591-170238591:1
5:167238591-170238591:1	Age_at_Menarche	V2D	rs4432908	0.285997	5:168721192:A:G	TRUE	TRUE	Age_at_Menarche:5:167238591-170238591:1
5:179153039-180915260:1	Age_at_Menarche	SuSiE	rs7727787	0.20673	5:180653039:G:A	FALSE	FALSE	Age_at_Menarche:5:179153039-180915260:1
5:179153039-180915260:1	Age_at_Menarche	V2D	rs13361994	0.232245	5:180645211:T:C	FALSE	FALSE	Age_at_Menarche:5:179153039-180915260:1
5:41610855-44610855:1	Age_at_Menarche	SuSiE	rs6451675	0.086835	5:43110855:C:G	FALSE	FALSE	Age_at_Menarche:5:41610855-44610855:1
5:41610855-44610855:1	Age_at_Menarche	V2D	rs13665	0.143389	5:43175953:G:C	FALSE	FALSE	Age_at_Menarche:5:41610855-44610855:1
5:94149772-97149772:1	Age_at_Menarche	SuSiE	rs10063744	0.38474	5:95649772:C:G	FALSE	FALSE	Age_at_Menarche:5:94149772-97149772:1
5:94149772-97149772:1	Age_at_Menarche	V2D	rs56376321	0.20949	5:95669132:G:C	FALSE	FALSE	Age_at_Menarche:5:94149772-97149772:1
6:150306283-153306283:1	Age_at_Menarche	SuSiE	rs9397414	0.12983	6:151806283:A:G	FALSE	FALSE	Age_at_Menarche:6:150306283-153306283:1
6:150306283-153306283:1	Age_at_Menarche	V2D	rs6933660	0.535315	6:151803754:C:A	FALSE	TRUE	Age_at_Menarche:6:150306283-153306283:1
6:82822158-85822158:1	Age_at_Menarche	SuSiE	rs12193842	0.14166	6:84322158:A:C	FALSE	TRUE	Age_at_Menarche:6:82822158-85822158:1
6:82822158-85822158:1	Age_at_Menarche	V2D	rs12198480	0.212292	6:84342600:C:T	FALSE	TRUE	Age_at_Menarche:6:82822158-85822158:1
6:98661940-101661940:3	Age_at_Menarche	SuSiE	rs11752981	0.15053	6:100758142:A:G	FALSE	TRUE	Age_at_Menarche:6:98661940-101661940:3
6:98661940-101661940:3	Age_at_Menarche	V2D	rs11759084	0.91546	6:100729505:G:C	FALSE	FALSE	Age_at_Menarche:6:98661940-101661940:3
7:612506-3612506:2	Age_at_Menarche	SuSiE	rs66872864	0.11022	7:1643055:G:A	FALSE	TRUE	Age_at_Menarche:7:612506-3612506:2
7:612506-3612506:2	Age_at_Menarche	V2D	rs12113798	0.182712	7:1711039:T:G	TRUE	TRUE	Age_at_Menarche:7:612506-3612506:2
7:72738508-75738508:1	Age_at_Menarche	SuSiE	rs62475441	0.68221	7:74238508:A:G	FALSE	TRUE	Age_at_Menarche:7:72738508-75738508:1
7:72738508-75738508:1	Age_at_Menarche	V2D	rs35005436	0.864086	7:74134911:T:C	FALSE	TRUE	Age_at_Menarche:7:72738508-75738508:1
8:139146051-142146051:2	Age_at_Menarche	SuSiE	rs2545462	0.20563	8:140645504:G:T	FALSE	FALSE	Age_at_Menarche:8:139146051-142146051:2
8:139146051-142146051:2	Age_at_Menarche	V2D	rs2542420	0.293021	8:140645701:C:G	FALSE	FALSE	Age_at_Menarche:8:139146051-142146051:2
8:3328306-6328306:2	Age_at_Menarche	SuSiE	rs12550650	0.508	8:4550990:C:T	FALSE	FALSE	Age_at_Menarche:8:3328306-6328306:2
8:3328306-6328306:2	Age_at_Menarche	V2D	rs7828501	0.583017	8:4560081:A:G	FALSE	FALSE	Age_at_Menarche:8:3328306-6328306:2
8:3328306-6328306:3	Age_at_Menarche	SuSiE	rs2688326	0.26631	8:3767623:C:T	FALSE	TRUE	Age_at_Menarche:8:3328306-6328306:3
8:3328306-6328306:3	Age_at_Menarche	V2D	rs34520622	0.291855	8:3765785:C:CTT	FALSE	FALSE	Age_at_Menarche:8:3328306-6328306:3
9:90716360-93716360:1	Age_at_Menarche	SuSiE	rs11265835	0.065493	9:92216360:A:C	FALSE	FALSE	Age_at_Menarche:9:90716360-93716360:1
9:90716360-93716360:1	Age_at_Menarche	V2D	rs3138499	0.183498	9:92219921:A:C	TRUE	TRUE	Age_at_Menarche:9:90716360-93716360:1
1:240528804-246055961:1	Age_at_Menopause	SuSiE	rs1635517	0.067155	1:242012033:G:A	TRUE	TRUE	Age_at_Menopause:1:240528804-246055961:1
1:240528804-246055961:1	Age_at_Menopause	V2D	rs735943	0.282218	1:242030151:A:G	FALSE	TRUE	Age_at_Menopause:1:240528804-246055961:1
1:37858143-40858143:1	Age_at_Menopause	SuSiE	rs9438982	0.084851	1:39358143:C:A	FALSE	FALSE	Age_at_Menopause:1:37858143-40858143:1
1:37858143-40858143:1	Age_at_Menopause	V2D	rs9438979	0.318958	1:39355351:G:T	FALSE	FALSE	Age_at_Menopause:1:37858143-40858143:1
1:45280285-48280285:1	Age_at_Menopause	SuSiE	rs112869704	0.20052	1:46780285:C:T	FALSE	FALSE	Age_at_Menopause:1:45280285-48280285:1
1:45280285-48280285:1	Age_at_Menopause	V2D	rs12142240	0.242732	1:46747301:T:C	FALSE	FALSE	Age_at_Menopause:1:45280285-48280285:1
10:68718211-71718211:1	Age_at_Menopause	SuSiE	10:70218211:AC:A	0.1004	10:70218211:AC:A	FALSE	FALSE	Age_at_Menopause:10:68718211-71718211:1
10:68718211-71718211:1	Age_at_Menopause	V2D	rs3758626	0.490339	10:70225504:G:T	FALSE	FALSE	Age_at_Menopause:10:68718211-71718211:1
10:96333935-99333935:1	Age_at_Menopause	SuSiE	rs775695152	0.21164	10:97833935:AG:A	FALSE	FALSE	Age_at_Menopause:10:96333935-99333935:1
10:96333935-99333935:1	Age_at_Menopause	V2D	rs12261029	0.398075	10:97849786:C:G	TRUE	TRUE	Age_at_Menopause:10:96333935-99333935:1
10:96333935-99333935:2	Age_at_Menopause	SuSiE	rs76203051	0.093887	10:97963374:T:G	FALSE	FALSE	Age_at_Menopause:10:96333935-99333935:2
10:96333935-99333935:2	Age_at_Menopause	V2D	rs148564513	0.295738	10:97889860:A:G	FALSE	TRUE	Age_at_Menopause:10:96333935-99333935:2
12:120527255-125093382:1	Age_at_Menopause	SuSiE	rs7132277	0.02955	12:123593382:C:T	FALSE	TRUE	Age_at_Menopause:12:120527255-125093382:1
12:120527255-125093382:1	Age_at_Menopause	V2D	rs1060105	0.355648	12:123806219:C:T	FALSE	FALSE	Age_at_Menopause:12:120527255-125093382:1
12:65204225-68204225:2	Age_at_Menopause	SuSiE	rs12146707	0.15986	12:66694435:C:T	FALSE	TRUE	Age_at_Menopause:12:65204225-68204225:2
12:65204225-68204225:2	Age_at_Menopause	V2D	rs4430553	0.290893	12:66698895:T:C	FALSE	FALSE	Age_at_Menopause:12:65204225-68204225:2
13:59561456-62561456:1	Age_at_Menopause	SuSiE	rs7322160	0.20433	13:61061456:T:C	FALSE	FALSE	Age_at_Menopause:13:59561456-62561456:1
13:59561456-62561456:1	Age_at_Menopause	V2D	13:60969294:AT:A	0.571958	13:60969294:AT:A	FALSE	FALSE	Age_at_Menopause:13:59561456-62561456:1
14:33604715-36604715:1	Age_at_Menopause	SuSiE	14:35104715:GA:G	0.11172	14:35104715:GA:G	FALSE	FALSE	Age_at_Menopause:14:33604715-36604715:1
14:33604715-36604715:1	Age_at_Menopause	V2D	rs17352411	0.518896	14:34993982:G:C	FALSE	FALSE	Age_at_Menopause:14:33604715-36604715:1
16:87031861-90031861:1	Age_at_Menopause	SuSiE	rs4782369	0.40031	16:88531861:G:C	FALSE	FALSE	Age_at_Menopause:16:87031861-90031861:1
16:87031861-90031861:1	Age_at_Menopause	V2D	rs12595858	0.438417	16:88531316:T:C	FALSE	TRUE	Age_at_Menopause:16:87031861-90031861:1
19:21638011-24638011:1	Age_at_Menopause	SuSiE	rs61025974	0.094995	19:23138011:G:A	FALSE	FALSE	Age_at_Menopause:19:21638011-24638011:1
19:21638011-24638011:1	Age_at_Menopause	V2D	rs1836017	0.212461	19:23158720:A:T	FALSE	FALSE	Age_at_Menopause:19:21638011-24638011:1
19:2580518-5580518:1	Age_at_Menopause	SuSiE	rs147068659	0.80141	19:4080518:C:T	TRUE	TRUE	Age_at_Menopause:19:2580518-5580518:1
19:2580518-5580518:1	Age_at_Menopause	V2D	rs80337039	0.763542	19:4105089:G:T	TRUE	TRUE	Age_at_Menopause:19:2580518-5580518:1
2:119646501-122646501:2	Age_at_Menopause	SuSiE	rs2164725	0.24239	2:121125878:G:T	FALSE	FALSE	Age_at_Menopause:2:119646501-122646501:2
2:119646501-122646501:2	Age_at_Menopause	V2D	rs6718024	0.245145	2:121124887:C:T	FALSE	FALSE	Age_at_Menopause:2:119646501-122646501:2
2:150780246-153780246:1	Age_at_Menopause	SuSiE	rs4491723	0.056463	2:152280246:A:G	FALSE	FALSE	Age_at_Menopause:2:150780246-153780246:1
2:150780246-153780246:1	Age_at_Menopause	V2D	rs16830067	0.284515	2:152331745:T:G	FALSE	FALSE	Age_at_Menopause:2:150780246-153780246:1
20:59789445-62789445:1	Age_at_Menopause	SuSiE	rs6011452	0.3907	20:61289445:C:A	FALSE	FALSE	Age_at_Menopause:20:59789445-62789445:1
20:59789445-62789445:1	Age_at_Menopause	V2D	rs7347500	0.402624	20:61287669:G:A	TRUE	TRUE	Age_at_Menopause:20:59789445-62789445:1
20:59789445-62789445:3	Age_at_Menopause	SuSiE	rs71325459	0.32723	20:62268341:C:T	FALSE	FALSE	Age_at_Menopause:20:59789445-62789445:3
20:59789445-62789445:3	Age_at_Menopause	V2D	rs35640778	0.530172	20:62321128:G:A	FALSE	TRUE	Age_at_Menopause:20:59789445-62789445:3
20:59789445-62789445:4	Age_at_Menopause	SuSiE	rs142270759	0.16593	20:61265196:T:G	FALSE	TRUE	Age_at_Menopause:20:59789445-62789445:4
20:59789445-62789445:4	Age_at_Menopause	V2D	rs151248728	0.368992	20:61265219:T:C	TRUE	TRUE	Age_at_Menopause:20:59789445-62789445:4
3:154930628-157930628:1	Age_at_Menopause	SuSiE	rs62277395	0.1825	3:156430628:C:T	FALSE	TRUE	Age_at_Menopause:3:154930628-157930628:1
3:154930628-157930628:1	Age_at_Menopause	V2D	rs346003	0.223179	3:156423072:A:T	FALSE	FALSE	Age_at_Menopause:3:154930628-157930628:1
3:182073235-185073235:1	Age_at_Menopause	SuSiE	rs55666767	0.17062	3:183573235:C:T	FALSE	FALSE	Age_at_Menopause:3:182073235-185073235:1
3:182073235-185073235:1	Age_at_Menopause	V2D	rs10937153	0.326038	3:183562925:G:A	FALSE	FALSE	Age_at_Menopause:3:182073235-185073235:1
4:154184713-157184713:1	Age_at_Menopause	SuSiE	rs28631596	0.10394	4:155684713:C:T	FALSE	FALSE	Age_at_Menopause:4:154184713-157184713:1
4:154184713-157184713:1	Age_at_Menopause	V2D	rs156502	0.206157	4:155720274:T:C	FALSE	FALSE	Age_at_Menopause:4:154184713-157184713:1
4:184246088-187246088:1	Age_at_Menopause	SuSiE	rs12503643	0.24385	4:185746088:G:T	FALSE	TRUE	Age_at_Menopause:4:184246088-187246088:1
4:184246088-187246088:1	Age_at_Menopause	V2D	rs11940804	0.300029	4:185745640:T:C	FALSE	TRUE	Age_at_Menopause:4:184246088-187246088:1
4:82875734-85875734:1	Age_at_Menopause	SuSiE	rs6535477	0.12295	4:84375734:G:A	FALSE	FALSE	Age_at_Menopause:4:82875734-85875734:1
4:82875734-85875734:1	Age_at_Menopause	V2D	rs1494961	0.438122	4:84374480:C:T	TRUE	TRUE	Age_at_Menopause:4:82875734-85875734:1
5:101386015-104386015:1	Age_at_Menopause	SuSiE	rs10900867	0.2796	5:102886015:A:G	FALSE	FALSE	Age_at_Menopause:5:101386015-104386015:1
5:101386015-104386015:1	Age_at_Menopause	V2D	rs58006145	0.648545	5:102886512:T:C	FALSE	FALSE	Age_at_Menopause:5:101386015-104386015:1
5:174948139-177948139:2	Age_at_Menopause	SuSiE	rs13157276	0.14037	5:175953436:A:G	FALSE	FALSE	Age_at_Menopause:5:174948139-177948139:2
5:174948139-177948139:2	Age_at_Menopause	V2D	rs2241584	0.20597	5:175956177:G:A	FALSE	TRUE	Age_at_Menopause:5:174948139-177948139:2
5:5247950-8247950:1	Age_at_Menopause	SuSiE	rs274683	0.10578	5:6747950:T:A	FALSE	FALSE	Age_at_Menopause:5:5247950-8247950:1
5:5247950-8247950:1	Age_at_Menopause	V2D	rs2279656	0.226148	5:6737576:G:A	FALSE	TRUE	Age_at_Menopause:5:5247950-8247950:1
6:9387276-12387276:1	Age_at_Menopause	SuSiE	rs9348724	0.54353	6:10887276:C:G	TRUE	TRUE	Age_at_Menopause:6:9387276-12387276:1
6:9387276-12387276:1	Age_at_Menopause	V2D	rs9358956	0.555952	6:10887253:G:C	FALSE	TRUE	Age_at_Menopause:6:9387276-12387276:1
6:9387276-12387276:2	Age_at_Menopause	SuSiE	rs9368506	0.22611	6:10958472:G:T	FALSE	FALSE	Age_at_Menopause:6:9387276-12387276:2
6:9387276-12387276:2	Age_at_Menopause	V2D	rs9393822	0.16391	6:10977049:T:C	FALSE	FALSE	Age_at_Menopause:6:9387276-12387276:2
7:54456796-57456796:1	Age_at_Menopause	SuSiE	rs4049337	0.11764	7:56162172:G:C	FALSE	FALSE	Age_at_Menopause:7:54456796-57456796:1
7:54456796-57456796:1	Age_at_Menopause	V2D	rs36090435	0.231637	7:56112604:T:TA	FALSE	TRUE	Age_at_Menopause:7:54456796-57456796:1
1:106871539-109871539:1	AID	SuSiE	1:108371539:TA:T	0.03979	1:108371539:TA:T	FALSE	FALSE	AID:1:106871539-109871539:1
1:106871539-109871539:1	AID	V2D	rs79451333	0.0627086	1:108363636:T:C	TRUE	TRUE	AID:1:106871539-109871539:1
1:37169544-40169544:1	AID	SuSiE	rs4970575	0.14687	1:38669544:A:G	FALSE	FALSE	AID:1:37169544-40169544:1
1:37169544-40169544:1	AID	V2D	rs12039916	0.821142	1:38673053:T:C	FALSE	TRUE	AID:1:37169544-40169544:1
10:4602757-7602757:1	AID	SuSiE	rs3118471	0.20659	10:6102757:A:G	FALSE	TRUE	AID:10:4602757-7602757:1
10:4602757-7602757:1	AID	V2D	rs3134883	0.23097	10:6100725:G:A	FALSE	FALSE	AID:10:4602757-7602757:1
10:62289018-65289018:1	AID	SuSiE	rs4948293	0.27994	10:63789018:G:A	TRUE	TRUE	AID:10:62289018-65289018:1
10:62289018-65289018:1	AID	V2D	rs11593907	0.401281	10:63786554:T:C	FALSE	FALSE	AID:10:62289018-65289018:1
13:23288031-26288031:1	AID	SuSiE	rs17462295	0.064321	13:24788031:C:A	FALSE	FALSE	AID:13:23288031-26288031:1
13:23288031-26288031:1	AID	V2D	rs17364832	0.104604	13:24786915:T:G	TRUE	TRUE	AID:13:23288031-26288031:1
13:49311220-52311220:2	AID	SuSiE	rs2812228	0.092595	13:50773790:C:T	FALSE	FALSE	AID:13:49311220-52311220:2
13:49311220-52311220:2	AID	V2D	rs1965800	0.210975	13:50784735:C:T	FALSE	FALSE	AID:13:49311220-52311220:2
16:27006428-30006428:1	AID	SuSiE	rs151233	0.44852	16:28506428:C:T	TRUE	TRUE	AID:16:27006428-30006428:1
16:27006428-30006428:1	AID	V2D	rs151234	0.77995	16:28505660:G:C	TRUE	TRUE	AID:16:27006428-30006428:1
16:84502524-87502524:1	AID	SuSiE	rs9938016	0.22178	16:86002524:C:T	FALSE	FALSE	AID:16:84502524-87502524:1
16:84502524-87502524:1	AID	V2D	rs11117433	0.240547	16:86019516:G:C	FALSE	FALSE	AID:16:84502524-87502524:1
17:5749974-8749974:1	AID	SuSiE	rs12940336	0.34141	17:7249974:G:C	FALSE	FALSE	AID:17:5749974-8749974:1
17:5749974-8749974:1	AID	V2D	rs61759532	0.718181	17:7240391:C:T	TRUE	TRUE	AID:17:5749974-8749974:1
18:11308466-14308466:1	AID	SuSiE	18:12808466:AC:A	0.088948	18:12808466:AC:A	FALSE	FALSE	AID:18:11308466-14308466:1
18:11308466-14308466:1	AID	V2D	rs1893217	0.149458	18:12809340:A:G	FALSE	FALSE	AID:18:11308466-14308466:1
18:66019204-69019204:1	AID	SuSiE	rs1790963	0.071239	18:67519204:C:A	FALSE	FALSE	AID:18:66019204-69019204:1
18:66019204-69019204:1	AID	V2D	rs28665408	0.0822461	18:67516846:A:C	FALSE	FALSE	AID:18:66019204-69019204:1
19:48696992-51696992:1	AID	SuSiE	rs12980063	0.43527	19:50196992:A:G	FALSE	FALSE	AID:19:48696992-51696992:1
19:48696992-51696992:1	AID	V2D	rs1075453	0.439698	19:50194399:G:C	TRUE	TRUE	AID:19:48696992-51696992:1
2:203238919-206238919:2	AID	SuSiE	rs16839928	0.059187	2:204440593:T:G	FALSE	TRUE	AID:2:203238919-206238919:2
2:203238919-206238919:2	AID	V2D	rs12465401	0.0997874	2:204438529:G:A	FALSE	FALSE	AID:2:203238919-206238919:2
2:203238919-206238919:4	AID	SuSiE	rs147080309	0.13	2:204611280:G:GCTTC	FALSE	FALSE	AID:2:203238919-206238919:4
2:203238919-206238919:4	AID	V2D	rs11681201	0.30256	2:204608177:T:A	FALSE	FALSE	AID:2:203238919-206238919:4
20:16362268-19362268:1	AID	SuSiE	rs6105828	0.55159	20:17862268:G:A	FALSE	FALSE	AID:20:16362268-19362268:1
20:16362268-19362268:1	AID	V2D	rs2745803	0.476225	20:17859706:A:G	FALSE	TRUE	AID:20:16362268-19362268:1
21:15298586-18298586:1	AID	SuSiE	rs2823272	0.049537	21:16798586:T:A	TRUE	TRUE	AID:21:15298586-18298586:1
21:15298586-18298586:1	AID	V2D	rs6517423	0.191076	21:16794039:G:A	TRUE	TRUE	AID:21:15298586-18298586:1
3:104465733-107465733:1	AID	SuSiE	rs779026137	0.20993	3:105965733:A:AAAAC	FALSE	FALSE	AID:3:104465733-107465733:1
3:104465733-107465733:1	AID	V2D	rs35405193	0.207776	3:105925568:T:C	FALSE	TRUE	AID:3:104465733-107465733:1
3:186624992-189624992:2	AID	SuSiE	rs6444359	0.071432	3:188880769:A:G	FALSE	FALSE	AID:3:186624992-189624992:2
3:186624992-189624992:2	AID	V2D	rs9827329	0.187023	3:188880267:A:G	FALSE	FALSE	AID:3:186624992-189624992:2
3:56895891-59895891:1	AID	SuSiE	rs4681851	0.22144	3:58395891:C:G	FALSE	FALSE	AID:3:56895891-59895891:1
3:56895891-59895891:1	AID	V2D	rs4681852	0.471815	3:58409173:A:T	FALSE	FALSE	AID:3:56895891-59895891:1
4:9218269-12218269:1	AID	SuSiE	rs9685212	0.070529	4:10718269:C:T	FALSE	FALSE	AID:4:9218269-12218269:1
4:9218269-12218269:1	AID	V2D	rs9291444	0.318521	4:10713674:C:T	FALSE	FALSE	AID:4:9218269-12218269:1
5:101177920-104177920:1	AID	SuSiE	rs391851	0.050673	5:102677920:A:T	FALSE	FALSE	AID:5:101177920-104177920:1
5:101177920-104177920:1	AID	V2D	rs674726	0.0952318	5:102677364:C:A	FALSE	FALSE	AID:5:101177920-104177920:1
6:134632496-139499562:2	AID	SuSiE	rs35382826	0.23825	6:137999562:GA:G	FALSE	FALSE	AID:6:134632496-139499562:2
6:134632496-139499562:2	AID	V2D	rs6927172	0.50954	6:138002175:C:G	FALSE	FALSE	AID:6:134632496-139499562:2
6:165900345-168900345:1	AID	SuSiE	rs9356551	0.085524	6:167400345:T:C	FALSE	FALSE	AID:6:165900345-168900345:1
6:165900345-168900345:1	AID	V2D	rs9355610	0.20323	6:167383075:G:A	FALSE	FALSE	AID:6:165900345-168900345:1
7:35909939-38909939:1	AID	SuSiE	rs202157095	0.041179	7:37409939:T:TGAAAAGG	FALSE	FALSE	AID:7:35909939-38909939:1
7:35909939-38909939:1	AID	V2D	rs75993298	0.0842215	7:37404798:T:C	FALSE	FALSE	AID:7:35909939-38909939:1
9:99046600-102046600:1	AID	SuSiE	rs925489	0.039897	9:100546600:C:T	FALSE	TRUE	AID:9:99046600-102046600:1
9:99046600-102046600:1	AID	V2D	rs7864322	0.288696	9:100548934:C:T	FALSE	FALSE	AID:9:99046600-102046600:1
1:10381141-13381141:1	ALT	SuSiE	rs545709142	0.071781	1:11881141:C:A	FALSE	FALSE	ALT:1:10381141-13381141:1
1:10381141-13381141:1	ALT	V2D	rs17367504	0.230019	1:11862778:A:G	TRUE	TRUE	ALT:1:10381141-13381141:1
1:153606697-156606697:2	ALT	SuSiE	rs1050316	0.068941	1:156434703:G:T	FALSE	FALSE	ALT:1:153606697-156606697:2
1:153606697-156606697:2	ALT	V2D	rs4450010	0.108341	1:156448209:T:G	TRUE	TRUE	ALT:1:153606697-156606697:2
1:160042235-163042235:1	ALT	SuSiE	rs145335641	0.24843	1:161592675:G:A	FALSE	FALSE	ALT:1:160042235-163042235:1
1:160042235-163042235:1	ALT	V2D	rs61803029	0.227409	1:161601521:G:A	FALSE	FALSE	ALT:1:160042235-163042235:1
10:112449664-115449664:2	ALT	SuSiE	rs55645497	0.045558	10:113985429:T:A	FALSE	FALSE	ALT:10:112449664-115449664:2
10:112449664-115449664:2	ALT	V2D	rs4573621	0.136427	10:113987548:A:G	FALSE	TRUE	ALT:10:112449664-115449664:2
10:78045933-81045933:1	ALT	SuSiE	rs55910200	0.14771	10:79665173:T:C	FALSE	TRUE	ALT:10:78045933-81045933:1
10:78045933-81045933:1	ALT	V2D	10:79684595:GTCTC:G	0.157464	10:79684595:GTCTC:G	FALSE	FALSE	ALT:10:78045933-81045933:1
11:14751251-17751251:1	ALT	SuSiE	rs2030291	0.13766	11:16251251:A:T	FALSE	FALSE	ALT:11:14751251-17751251:1
11:14751251-17751251:1	ALT	V2D	rs2351958	0.435137	11:16248020:C:A	FALSE	FALSE	ALT:11:14751251-17751251:1
11:60701458-66673754:2	ALT	SuSiE	rs2904975	0.29134	11:65173754:C:T	TRUE	TRUE	ALT:11:60701458-66673754:2
11:60701458-66673754:2	ALT	V2D	rs512715	0.327551	11:65191208:C:G	FALSE	FALSE	ALT:11:60701458-66673754:2
11:70997462-73997462:1	ALT	SuSiE	rs481206	0.20124	11:72497462:C:T	FALSE	TRUE	ALT:11:70997462-73997462:1
11:70997462-73997462:1	ALT	V2D	rs663015	0.262424	11:72499035:T:C	FALSE	FALSE	ALT:11:70997462-73997462:1
11:92364393-95364393:3	ALT	SuSiE	rs16920014	0.25428	11:93926457:T:G	FALSE	FALSE	ALT:11:92364393-95364393:3
11:92364393-95364393:3	ALT	V2D	rs185793012	0.525409	11:93919062:T:G	FALSE	FALSE	ALT:11:92364393-95364393:3
12:19528208-22528208:2	ALT	SuSiE	rs10841520	0.3455	12:20586395:C:T	FALSE	FALSE	ALT:12:19528208-22528208:2
12:19528208-22528208:2	ALT	V2D	rs7488780	0.797519	12:20579392:G:C	FALSE	FALSE	ALT:12:19528208-22528208:2
13:109517784-112517784:1	ALT	SuSiE	rs9521719	0.048452	13:111017784:G:A	FALSE	FALSE	ALT:13:109517784-112517784:1
13:109517784-112517784:1	ALT	V2D	rs872589	0.0794654	13:111015628:C:T	FALSE	FALSE	ALT:13:109517784-112517784:1
13:26937257-29937257:1	ALT	SuSiE	rs1778790	0.35118	13:28437257:C:T	FALSE	FALSE	ALT:13:26937257-29937257:1
13:26937257-29937257:1	ALT	V2D	rs1778793	0.336779	13:28444088:C:G	TRUE	TRUE	ALT:13:26937257-29937257:1
13:49207087-52207087:1	ALT	SuSiE	rs2812208	0.40621	13:50707087:G:C	FALSE	FALSE	ALT:13:49207087-52207087:1
13:49207087-52207087:1	ALT	V2D	13:50565104:ACT:A	0.452587	13:50565104:ACT:A	FALSE	FALSE	ALT:13:49207087-52207087:1
15:38831547-41831547:1	ALT	SuSiE	rs10518679	0.66598	15:40382441:T:C	FALSE	FALSE	ALT:15:38831547-41831547:1
15:38831547-41831547:1	ALT	V2D	15:40331547:TCA:T	0.429172	15:40331547:TCA:T	FALSE	TRUE	ALT:15:38831547-41831547:1
15:38831547-41831547:3	ALT	SuSiE	rs11070250	0.099956	15:40372057:G:A	FALSE	FALSE	ALT:15:38831547-41831547:3
15:38831547-41831547:3	ALT	V2D	rs4497657	0.171111	15:40359433:A:T	FALSE	FALSE	ALT:15:38831547-41831547:3
15:57223479-65319427:1	ALT	SuSiE	rs1077834	0.19279	15:58723479:T:C	FALSE	FALSE	ALT:15:57223479-65319427:1
15:57223479-65319427:1	ALT	V2D	rs2070895	0.3124	15:58723939:G:A	FALSE	FALSE	ALT:15:57223479-65319427:1
15:72485223-75485223:1	ALT	SuSiE	rs35149321	0.39232	15:73962728:G:A	FALSE	FALSE	ALT:15:72485223-75485223:1
15:72485223-75485223:1	ALT	V2D	rs57909886	0.511838	15:73973662:T:C	FALSE	TRUE	ALT:15:72485223-75485223:1
15:72485223-75485223:2	ALT	SuSiE	rs34214646	0.1097	15:73011604:A:ATTT	FALSE	FALSE	ALT:15:72485223-75485223:2
15:72485223-75485223:2	ALT	V2D	rs2277598	0.190588	15:73027478:T:C	FALSE	TRUE	ALT:15:72485223-75485223:2
15:88841982-91841982:1	ALT	SuSiE	rs141117801	0.57742	15:90341982:C:T	FALSE	FALSE	ALT:15:88841982-91841982:1
15:88841982-91841982:1	ALT	V2D	rs55653418	0.529473	15:90344266:C:G	FALSE	FALSE	ALT:15:88841982-91841982:1
16:1614472-4614472:2	ALT	SuSiE	rs6501179	0.4061	16:3610642:T:C	FALSE	TRUE	ALT:16:1614472-4614472:2
16:1614472-4614472:2	ALT	V2D	rs8050566	0.537634	16:3611610:C:T	FALSE	FALSE	ALT:16:1614472-4614472:2
16:57170853-60170853:2	ALT	SuSiE	16:58098724:CA:C	0.11938	16:58098724:CA:C	FALSE	FALSE	ALT:16:57170853-60170853:2
16:57170853-60170853:2	ALT	V2D	rs9926705	0.184371	16:58081989:C:G	FALSE	TRUE	ALT:16:57170853-60170853:2
18:54584054-57584054:2	ALT	SuSiE	18:55319030:AT:A	0.26116	18:55319030:AT:A	FALSE	TRUE	ALT:18:54584054-57584054:2
18:54584054-57584054:2	ALT	V2D	rs12968116	0.893906	18:55322502:C:T	FALSE	FALSE	ALT:18:54584054-57584054:2
18:59345884-62345884:2	ALT	SuSiE	rs77551289	0.21178	18:60788745:A:G	FALSE	FALSE	ALT:18:59345884-62345884:2
18:59345884-62345884:2	ALT	V2D	rs17749561	0.590846	18:60783211:G:A	FALSE	FALSE	ALT:18:59345884-62345884:2
19:0-5250615:4	ALT	SuSiE	rs73534156	0.10293	19:4058652:T:C	FALSE	TRUE	ALT:19:0-5250615:4
19:0-5250615:4	ALT	V2D	rs188955288	0.27484	19:4067314:C:T	TRUE	TRUE	ALT:19:0-5250615:4
19:14481001-20879549:2	ALT	SuSiE	rs11666906	0.12184	19:18241898:A:G	FALSE	FALSE	ALT:19:14481001-20879549:2
19:14481001-20879549:2	ALT	V2D	rs56252442	0.221092	19:18229208:G:T	FALSE	FALSE	ALT:19:14481001-20879549:2
19:14481001-20879549:3	ALT	SuSiE	rs188247550	0.57125	19:19396616:C:T	FALSE	FALSE	ALT:19:14481001-20879549:3
19:14481001-20879549:3	ALT	V2D	rs187429064	0.968815	19:19380513:A:G	FALSE	FALSE	ALT:19:14481001-20879549:3
19:14481001-20879549:5	ALT	SuSiE	rs12104396	0.25995	19:17842221:G:C	FALSE	FALSE	ALT:19:14481001-20879549:5
19:14481001-20879549:5	ALT	V2D	rs12984126	0.149295	19:17842620:A:G	FALSE	FALSE	ALT:19:14481001-20879549:5
19:6470635-11834663:2	ALT	SuSiE	rs4804833	0.26982	19:7970635:A:G	FALSE	TRUE	ALT:19:6470635-11834663:2
19:6470635-11834663:2	ALT	V2D	rs55933149	0.357824	19:7970154:C:CT	FALSE	TRUE	ALT:19:6470635-11834663:2
19:6470635-11834663:3	ALT	SuSiE	rs4804414	0.16223	19:7223785:C:T	FALSE	FALSE	ALT:19:6470635-11834663:3
19:6470635-11834663:3	ALT	V2D	19:7223973:TTTG:T	0.272122	19:7223973:TTTG:T	FALSE	FALSE	ALT:19:6470635-11834663:3
2:100124889-103124889:1	ALT	SuSiE	rs1079259	0.070573	2:101624889:A:G	FALSE	FALSE	ALT:2:100124889-103124889:1
2:100124889-103124889:1	ALT	V2D	rs34685616	0.204299	2:101638828:C:T	FALSE	FALSE	ALT:2:100124889-103124889:1
2:110433001-115369233:3	ALT	SuSiE	rs72837826	0.10732	2:111933001:G:T	FALSE	FALSE	ALT:2:110433001-115369233:3
2:110433001-115369233:3	ALT	V2D	rs72836344	0.304301	2:111874699:G:T	FALSE	TRUE	ALT:2:110433001-115369233:3
2:164001927-167001927:1	ALT	SuSiE	rs5835988	0.40026	2:165501927:T:TG	FALSE	FALSE	ALT:2:164001927-167001927:1
2:164001927-167001927:1	ALT	V2D	rs1128249	0.357912	2:165528624:G:T	TRUE	TRUE	ALT:2:164001927-167001927:1
2:168431266-171431266:2	ALT	SuSiE	rs2389604	0.042041	2:169871407:T:A	TRUE	TRUE	ALT:2:168431266-171431266:2
2:168431266-171431266:2	ALT	V2D	rs4148777	0.284514	2:169869901:A:G	FALSE	TRUE	ALT:2:168431266-171431266:2
2:225611435-228611435:1	ALT	SuSiE	2:227111435:TTA:T	0.20597	2:227111435:TTA:T	FALSE	FALSE	ALT:2:225611435-228611435:1
2:225611435-228611435:1	ALT	V2D	rs2943654	0.336526	2:227112754:C:T	FALSE	FALSE	ALT:2:225611435-228611435:1
20:11462718-16179497:1	ALT	SuSiE	rs364585	0.1285	20:12962718:A:G	FALSE	FALSE	ALT:20:11462718-16179497:1
20:11462718-16179497:1	ALT	V2D	rs438568	0.271896	20:12958687:A:G	TRUE	TRUE	ALT:20:11462718-16179497:1
20:11462718-16179497:2	ALT	SuSiE	rs6135226	0.14582	20:14679497:A:G	TRUE	TRUE	ALT:20:11462718-16179497:2
20:11462718-16179497:2	ALT	V2D	rs6110390	0.295329	20:14672631:T:C	FALSE	FALSE	ALT:20:11462718-16179497:2
20:30571598-35172527:2	ALT	SuSiE	rs149142833	0.30641	20:32188142:C:T	FALSE	FALSE	ALT:20:30571598-35172527:2
20:30571598-35172527:2	ALT	V2D	rs67611724	0.824025	20:32308275:C:T	TRUE	TRUE	ALT:20:30571598-35172527:2
20:60989027-63025520:1	ALT	SuSiE	rs2738759	0.064685	20:62350413:A:G	FALSE	FALSE	ALT:20:60989027-63025520:1
20:60989027-63025520:1	ALT	V2D	rs1291212	0.298629	20:62340115:C:G	FALSE	TRUE	ALT:20:60989027-63025520:1
21:32286483-35286483:1	ALT	SuSiE	rs8134043	0.19269	21:33786483:T:C	FALSE	FALSE	ALT:21:32286483-35286483:1
21:32286483-35286483:1	ALT	V2D	rs76961987	0.339757	21:33785343:G:A	FALSE	FALSE	ALT:21:32286483-35286483:1
22:16644315-19644315:1	ALT	SuSiE	rs8137591	0.45867	22:18144315:A:C	FALSE	FALSE	ALT:22:16644315-19644315:1
22:16644315-19644315:1	ALT	V2D	rs8141347	0.508686	22:18143835:C:T	FALSE	FALSE	ALT:22:16644315-19644315:1
22:27615066-32265897:1	ALT	SuSiE	rs5752776	0.14826	22:29108229:A:G	FALSE	FALSE	ALT:22:27615066-32265897:1
22:27615066-32265897:1	ALT	V2D	rs5752773	0.269205	22:29105415:G:C	FALSE	FALSE	ALT:22:27615066-32265897:1
22:35045137-40076147:1	ALT	SuSiE	rs132631	0.40094	22:36542194:A:C	FALSE	FALSE	ALT:22:35045137-40076147:1
22:35045137-40076147:1	ALT	V2D	rs80576	0.534121	22:36539804:A:G	FALSE	FALSE	ALT:22:35045137-40076147:1
22:35045137-40076147:2	ALT	SuSiE	rs4820324	0.11705	22:38599857:G:C	FALSE	FALSE	ALT:22:35045137-40076147:2
22:35045137-40076147:2	ALT	V2D	rs4820325	0.157935	22:38599978:G:A	FALSE	TRUE	ALT:22:35045137-40076147:2
22:42824855-45824855:1	ALT	SuSiE	rs3747207	0.72017	22:44324855:G:A	FALSE	FALSE	ALT:22:42824855-45824855:1
22:42824855-45824855:1	ALT	V2D	rs738409	0.537703	22:44324727:C:G	FALSE	TRUE	ALT:22:42824855-45824855:1
3:10885828-13885828:1	ALT	SuSiE	rs4135250	0.097112	3:12396845:A:G	FALSE	FALSE	ALT:3:10885828-13885828:1
3:10885828-13885828:1	ALT	V2D	rs1801282	0.535613	3:12393125:C:G	FALSE	FALSE	ALT:3:10885828-13885828:1
3:10885828-13885828:2	ALT	SuSiE	rs709152	0.10087	3:12455034:A:G	TRUE	TRUE	ALT:3:10885828-13885828:2
3:10885828-13885828:2	ALT	V2D	rs141612861	0.135464	3:12450915:A:AG	FALSE	FALSE	ALT:3:10885828-13885828:2
3:134536226-137536226:1	ALT	SuSiE	rs1154988	0.20874	3:135925191:T:A	FALSE	FALSE	ALT:3:134536226-137536226:1
3:134536226-137536226:1	ALT	V2D	rs645040	0.65989	3:135926622:G:T	FALSE	FALSE	ALT:3:134536226-137536226:1
3:147682087-153489828:2	ALT	SuSiE	rs1594320	0.17293	3:149114757:G:C	FALSE	FALSE	ALT:3:147682087-153489828:2
3:147682087-153489828:2	ALT	V2D	rs10935752	0.600613	3:149113591:G:T	FALSE	TRUE	ALT:3:147682087-153489828:2
3:158566896-161566896:1	ALT	SuSiE	rs139004294	0.047159	3:160066896:A:AT	FALSE	FALSE	ALT:3:158566896-161566896:1
3:158566896-161566896:1	ALT	V2D	rs16831207	0.226648	3:160116807:T:G	FALSE	FALSE	ALT:3:158566896-161566896:1
3:169227739-173794500:2	ALT	SuSiE	3:172310795:TG:T	0.38379	3:172310795:TG:T	FALSE	TRUE	ALT:3:169227739-173794500:2
3:169227739-173794500:2	ALT	V2D	rs234043	0.400536	3:172313367:T:C	FALSE	FALSE	ALT:3:169227739-173794500:2
4:67857050-70857050:1	ALT	SuSiE	rs35088884	0.078269	4:69357050:A:C	FALSE	FALSE	ALT:4:67857050-70857050:1
4:67857050-70857050:1	ALT	V2D	rs2278919	0.100801	4:69362690:A:G	FALSE	FALSE	ALT:4:67857050-70857050:1
4:75916627-78916627:1	ALT	SuSiE	rs12500824	0.13845	4:77416627:A:G	TRUE	TRUE	ALT:4:75916627-78916627:1
4:75916627-78916627:1	ALT	V2D	rs4624677	0.189997	4:77420406:T:C	FALSE	FALSE	ALT:4:75916627-78916627:1
5:105378792-108378792:3	ALT	SuSiE	rs352603	0.32261	5:106894003:C:T	FALSE	FALSE	ALT:5:105378792-108378792:3
5:105378792-108378792:3	ALT	V2D	rs457369	0.408006	5:106893481:C:T	FALSE	FALSE	ALT:5:105378792-108378792:3
6:125935106-131886971:3	ALT	SuSiE	rs72959041	0.51614	6:127454893:G:A	FALSE	FALSE	ALT:6:125935106-131886971:3
6:125935106-131886971:3	ALT	V2D	rs577721086	0.931716	6:127440047:T:C	FALSE	TRUE	ALT:6:125935106-131886971:3
6:138335423-141335423:1	ALT	SuSiE	rs71562509	0.088164	6:139835423:G:T	TRUE	TRUE	ALT:6:138335423-141335423:1
6:138335423-141335423:1	ALT	V2D	rs634869	0.207865	6:139831757:T:C	FALSE	FALSE	ALT:6:138335423-141335423:1
6:42257082-45257082:1	ALT	SuSiE	rs4711750	0.62768	6:43757082:T:A	FALSE	FALSE	ALT:6:42257082-45257082:1
6:42257082-45257082:1	ALT	V2D	rs998584	0.634978	6:43757896:C:A	FALSE	FALSE	ALT:6:42257082-45257082:1
6:52457588-55457588:1	ALT	SuSiE	rs625899	0.14319	6:53957588:T:C	FALSE	TRUE	ALT:6:52457588-55457588:1
6:52457588-55457588:1	ALT	V2D	rs7450517	0.185911	6:53902843:G:A	FALSE	FALSE	ALT:6:52457588-55457588:1
7:133441141-136441141:1	ALT	SuSiE	rs7806817	0.096683	7:134941141:T:C	FALSE	TRUE	ALT:7:133441141-136441141:1
7:133441141-136441141:1	ALT	V2D	rs6943567	0.13847	7:134939047:C:T	TRUE	TRUE	ALT:7:133441141-136441141:1
7:71542443-76601065:3	ALT	SuSiE	7:73242403:GCGGGGGC:G	0.24461	7:73242403:GCGGGGGC:G	TRUE	TRUE	ALT:7:71542443-76601065:3
7:71542443-76601065:3	ALT	V2D	rs10949830	0.255929	7:73242275:G:C	FALSE	FALSE	ALT:7:71542443-76601065:3
7:71542443-76601065:4	ALT	SuSiE	rs73137078	0.3419	7:73040833:A:C	TRUE	TRUE	ALT:7:71542443-76601065:4
7:71542443-76601065:4	ALT	V2D	rs72649044	0.656517	7:73029207:C:T	TRUE	TRUE	ALT:7:71542443-76601065:4
8:21376739-24376739:2	ALT	SuSiE	rs7835670	0.12565	8:21937870:G:A	TRUE	TRUE	ALT:8:21376739-24376739:2
8:21376739-24376739:2	ALT	V2D	rs900776	0.141136	8:21918089:A:C	TRUE	TRUE	ALT:8:21376739-24376739:2
8:5087270-12922494:1	ALT	SuSiE	rs1461729	0.20444	8:9187242:A:G	FALSE	FALSE	ALT:8:5087270-12922494:1
8:5087270-12922494:1	ALT	V2D	rs199922514	0.552051	8:9183102:A:AAGAAGAAAGGG	FALSE	TRUE	ALT:8:5087270-12922494:1
8:53962324-56962324:1	ALT	SuSiE	rs4552882	0.095172	8:55462324:G:A	FALSE	FALSE	ALT:8:53962324-56962324:1
8:53962324-56962324:1	ALT	V2D	rs56204645	0.360823	8:55421769:T:C	FALSE	TRUE	ALT:8:53962324-56962324:1
8:70947308-73947308:1	ALT	SuSiE	rs34082903	0.088445	8:72447308:C:CT	FALSE	FALSE	ALT:8:70947308-73947308:1
8:70947308-73947308:1	ALT	V2D	rs7000496	0.526752	8:72432906:C:T	FALSE	FALSE	ALT:8:70947308-73947308:1
9:110577530-113577530:1	ALT	SuSiE	rs68082079	0.35443	9:112077530:T:C	FALSE	FALSE	ALT:9:110577530-113577530:1
9:110577530-113577530:1	ALT	V2D	rs66603727	0.520407	9:112077119:T:C	TRUE	TRUE	ALT:9:110577530-113577530:1
9:115646043-118646043:1	ALT	SuSiE	rs7041363	0.81047	9:117146043:C:G	FALSE	TRUE	ALT:9:115646043-118646043:1
9:115646043-118646043:1	ALT	V2D	rs4979373	0.457458	9:117144504:C:T	FALSE	TRUE	ALT:9:115646043-118646043:1
9:115646043-118646043:3	ALT	SuSiE	rs6478065	0.62944	9:116868577:C:A	FALSE	FALSE	ALT:9:115646043-118646043:3
9:115646043-118646043:3	ALT	V2D	rs1560539	0.338249	9:116862083:C:G	FALSE	FALSE	ALT:9:115646043-118646043:3
9:134643136-137643136:2	ALT	SuSiE	rs9411365	0.08501	9:136118268:C:G	FALSE	FALSE	ALT:9:134643136-137643136:2
9:134643136-137643136:2	ALT	V2D	rs8176749	0.139114	9:136131188:C:T	FALSE	TRUE	ALT:9:134643136-137643136:2
9:94392726-99736865:2	ALT	SuSiE	rs16909904	0.078187	9:98236865:C:T	FALSE	FALSE	ALT:9:94392726-99736865:2
9:94392726-99736865:2	ALT	V2D	rs2282043	0.234993	9:98212608:C:T	FALSE	FALSE	ALT:9:94392726-99736865:2
19:43911941-46911941:2	Alzheimer	SuSiE	rs1065853	0.64327	19:45413233:G:T	TRUE	TRUE	Alzheimer:19:43911941-46911941:2
19:43911941-46911941:2	Alzheimer	V2D	rs7412	0.82995	19:45412079:C:T	FALSE	TRUE	Alzheimer:19:43911941-46911941:2
8:25966315-28966315:2	Alzheimer	SuSiE	rs6987305	0.19877	8:27208126:G:A	FALSE	TRUE	Alzheimer:8:25966315-28966315:2
8:25966315-28966315:2	Alzheimer	V2D	rs2322599	0.20398	8:27211910:G:A	FALSE	TRUE	Alzheimer:8:25966315-28966315:2
1:149368102-152368102:1	ApoA	SuSiE	rs78132593	0.43914	1:150868102:C:A	FALSE	FALSE	ApoA:1:149368102-152368102:1
1:149368102-152368102:1	ApoA	V2D	rs267738	0.75961	1:150940625:T:G	FALSE	TRUE	ApoA:1:149368102-152368102:1
1:153089965-156089965:1	ApoA	SuSiE	rs9426827	0.072351	1:154589965:T:C	FALSE	FALSE	ApoA:1:153089965-156089965:1
1:153089965-156089965:1	ApoA	V2D	rs61811388	0.167468	1:154581231:G:C	FALSE	TRUE	ApoA:1:153089965-156089965:1
1:160114490-163114490:1	ApoA	SuSiE	rs4657090	0.14102	1:161662484:G:A	FALSE	FALSE	ApoA:1:160114490-163114490:1
1:160114490-163114490:1	ApoA	V2D	1:161650219:CA:C	0.449841	1:161650219:CA:C	FALSE	FALSE	ApoA:1:160114490-163114490:1
1:180654125-183654125:1	ApoA	SuSiE	rs1779823	0.060375	1:182171957:G:T	FALSE	FALSE	ApoA:1:180654125-183654125:1
1:180654125-183654125:1	ApoA	V2D	rs6694132	0.101098	1:182119516:C:T	FALSE	FALSE	ApoA:1:180654125-183654125:1
1:19416080-25247996:3	ApoA	SuSiE	rs72654647	0.077908	1:25022314:G:A	FALSE	FALSE	ApoA:1:19416080-25247996:3
1:19416080-25247996:3	ApoA	V2D	rs66530629	0.360783	1:25032168:G:A	TRUE	TRUE	ApoA:1:19416080-25247996:3
1:219470028-222470028:2	ApoA	SuSiE	rs559230165	0.10239	1:219754012:C:CT	FALSE	FALSE	ApoA:1:219470028-222470028:2
1:219470028-222470028:2	ApoA	V2D	rs4846567	0.227806	1:219750717:G:T	FALSE	FALSE	ApoA:1:219470028-222470028:2
1:228797778-231797778:3	ApoA	SuSiE	rs16851339	0.4676	1:230416832:T:A	FALSE	FALSE	ApoA:1:228797778-231797778:3
1:228797778-231797778:3	ApoA	V2D	rs1043900	0.36997	1:230416744:G:A	FALSE	FALSE	ApoA:1:228797778-231797778:3
1:233353406-236353406:2	ApoA	SuSiE	rs34022603	0.22582	1:235107864:C:T	FALSE	FALSE	ApoA:1:233353406-236353406:2
1:233353406-236353406:2	ApoA	V2D	rs36025723	0.146835	1:235106914:C:T	FALSE	TRUE	ApoA:1:233353406-236353406:2
1:38518509-41518509:1	ApoA	SuSiE	rs4660808	0.13328	1:40018509:C:T	TRUE	TRUE	ApoA:1:38518509-41518509:1
1:38518509-41518509:1	ApoA	V2D	rs2293476	0.326362	1:40036847:G:C	FALSE	FALSE	ApoA:1:38518509-41518509:1
1:87579489-90579489:1	ApoA	SuSiE	rs185730318	0.69608	1:89079489:T:A	FALSE	FALSE	ApoA:1:87579489-90579489:1
1:87579489-90579489:1	ApoA	V2D	rs138805281	0.954249	1:89322983:T:A	FALSE	TRUE	ApoA:1:87579489-90579489:1
1:92339608-95339608:1	ApoA	SuSiE	rs35628716	0.084914	1:93839608:G:T	TRUE	TRUE	ApoA:1:92339608-95339608:1
1:92339608-95339608:1	ApoA	V2D	rs771462	0.263549	1:93814825:T:A	FALSE	FALSE	ApoA:1:92339608-95339608:1
10:121354890-124354890:1	ApoA	SuSiE	rs57153225	0.050976	10:122854890:A:AC	FALSE	FALSE	ApoA:10:121354890-124354890:1
10:121354890-124354890:1	ApoA	V2D	rs11199758	0.286072	10:122843983:G:C	TRUE	TRUE	ApoA:10:121354890-124354890:1
10:124823655-127823655:1	ApoA	SuSiE	10:126323655:TTTTTTA:T	0.24906	10:126323655:TTTTTTA:T	FALSE	FALSE	ApoA:10:124823655-127823655:1
10:124823655-127823655:1	ApoA	V2D	rs10444190	0.29021	10:126375608:G:C	FALSE	FALSE	ApoA:10:124823655-127823655:1
10:50093069-53093069:1	ApoA	SuSiE	rs782590990	0.1876	10:51593069:GACA:G	FALSE	TRUE	ApoA:10:50093069-53093069:1
10:50093069-53093069:1	ApoA	V2D	rs17720205	0.424387	10:51579413:C:T	FALSE	FALSE	ApoA:10:50093069-53093069:1
10:79454251-82454251:1	ApoA	SuSiE	rs1613295	0.17251	10:80954789:T:G	FALSE	FALSE	ApoA:10:79454251-82454251:1
10:79454251-82454251:1	ApoA	V2D	rs703966	0.156452	10:80954251:G:A	FALSE	FALSE	ApoA:10:79454251-82454251:1
10:87011326-90011326:1	ApoA	SuSiE	rs11202156	0.10579	10:88511326:G:T	FALSE	FALSE	ApoA:10:87011326-90011326:1
10:87011326-90011326:1	ApoA	V2D	rs4934258	0.289439	10:88507643:C:T	FALSE	FALSE	ApoA:10:87011326-90011326:1
10:93314710-96314710:1	ApoA	SuSiE	rs754648695	0.18777	10:94814710:TAAAG:T	FALSE	FALSE	ApoA:10:93314710-96314710:1
10:93314710-96314710:1	ApoA	V2D	rs55843714	0.549147	10:94822686:C:T	FALSE	FALSE	ApoA:10:93314710-96314710:1
10:98262693-103424418:1	ApoA	SuSiE	rs10883451	0.39371	10:101924418:T:C	FALSE	TRUE	ApoA:10:98262693-103424418:1
10:98262693-103424418:1	ApoA	V2D	rs2862954	0.749391	10:101912064:T:C	FALSE	FALSE	ApoA:10:98262693-103424418:1
10:98262693-103424418:2	ApoA	SuSiE	rs565108	0.093299	10:99772190:T:C	TRUE	TRUE	ApoA:10:98262693-103424418:2
10:98262693-103424418:2	ApoA	V2D	rs526748	0.394157	10:99772373:G:T	FALSE	FALSE	ApoA:10:98262693-103424418:2
11:100857848-105370621:1	ApoA	SuSiE	11:103870621:ATCTTG:A	0.13918	11:103870621:ATCTTG:A	FALSE	FALSE	ApoA:11:100857848-105370621:1
11:100857848-105370621:1	ApoA	V2D	11:103870761:AT:A	0.314106	11:103870761:AT:A	FALSE	FALSE	ApoA:11:100857848-105370621:1
11:45816568-52119511:2	ApoA	SuSiE	rs12361256	0.12845	11:47910823:T:G	FALSE	FALSE	ApoA:11:45816568-52119511:2
11:45816568-52119511:2	ApoA	V2D	rs4752801	0.262489	11:47907641:A:G	FALSE	FALSE	ApoA:11:45816568-52119511:2
11:60092362-70181769:1	ApoA	SuSiE	rs174566	0.12946	11:61592362:A:G	FALSE	FALSE	ApoA:11:60092362-70181769:1
11:60092362-70181769:1	ApoA	V2D	rs1535	0.112309	11:61597972:A:G	FALSE	FALSE	ApoA:11:60092362-70181769:1
11:60092362-70181769:4	ApoA	SuSiE	rs2308217	0.051316	11:65655259:G:GCC	FALSE	TRUE	ApoA:11:60092362-70181769:4
11:60092362-70181769:4	ApoA	V2D	rs656980	0.0810275	11:65656282:G:A	FALSE	FALSE	ApoA:11:60092362-70181769:4
11:73952486-76952486:1	ApoA	SuSiE	rs144023941	0.28316	11:75452486:A:ACTC	FALSE	FALSE	ApoA:11:73952486-76952486:1
11:73952486-76952486:1	ApoA	V2D	rs600518	0.191134	11:75455373:A:T	TRUE	TRUE	ApoA:11:73952486-76952486:1
11:8881766-11881766:1	ApoA	SuSiE	rs2923078	0.32527	11:10381766:A:T	FALSE	FALSE	ApoA:11:8881766-11881766:1
11:8881766-11881766:1	ApoA	V2D	rs2218793	0.54898	11:10380828:C:A	FALSE	FALSE	ApoA:11:8881766-11881766:1
12:119920263-126765201:6	ApoA	SuSiE	rs113740515	0.094071	12:123199410:G:A	FALSE	FALSE	ApoA:12:119920263-126765201:6
12:119920263-126765201:6	ApoA	V2D	rs580063	0.165517	12:123206340:T:C	FALSE	FALSE	ApoA:12:119920263-126765201:6
12:119920263-126765201:8	ApoA	SuSiE	rs10773049	0.31165	12:124506631:T:C	FALSE	TRUE	ApoA:12:119920263-126765201:8
12:119920263-126765201:8	ApoA	V2D	12:124503803:CAA:C	0.394202	12:124503803:CAA:C	FALSE	FALSE	ApoA:12:119920263-126765201:8
12:131624753-133851895:1	ApoA	SuSiE	rs79009737	0.17375	12:133124753:G:A	FALSE	FALSE	ApoA:12:131624753-133851895:1
12:131624753-133851895:1	ApoA	V2D	rs111279508	0.223548	12:133109762:C:T	FALSE	TRUE	ApoA:12:131624753-133851895:1
12:56339173-59339173:4	ApoA	SuSiE	rs4760259	0.29065	12:57860826:T:C	FALSE	FALSE	ApoA:12:56339173-59339173:4
12:56339173-59339173:4	ApoA	V2D	rs2228226	0.665057	12:57865821:G:C	FALSE	FALSE	ApoA:12:56339173-59339173:4
12:69611551-72611551:1	ApoA	SuSiE	rs6581957	0.089736	12:71096471:T:C	FALSE	FALSE	ApoA:12:69611551-72611551:1
12:69611551-72611551:1	ApoA	V2D	rs2137537	0.433359	12:71113087:T:C	FALSE	TRUE	ApoA:12:69611551-72611551:1
13:27104007-32463923:1	ApoA	SuSiE	rs12867032	0.093024	13:30963923:T:A	FALSE	TRUE	ApoA:13:27104007-32463923:1
13:27104007-32463923:1	ApoA	V2D	rs78446672	0.391908	13:30969806:G:A	TRUE	TRUE	ApoA:13:27104007-32463923:1
13:40183061-43183061:1	ApoA	SuSiE	rs17532490	0.15607	13:41683061:G:A	FALSE	FALSE	ApoA:13:40183061-43183061:1
13:40183061-43183061:1	ApoA	V2D	rs17532371	0.4392	13:41635301:C:G	FALSE	TRUE	ApoA:13:40183061-43183061:1
13:48021542-51021542:1	ApoA	SuSiE	rs6561487	0.058154	13:49521542:T:G	FALSE	FALSE	ApoA:13:48021542-51021542:1
13:48021542-51021542:1	ApoA	V2D	rs7321676	0.138409	13:49526072:C:T	FALSE	FALSE	ApoA:13:48021542-51021542:1
14:67773090-70773090:1	ApoA	SuSiE	rs367677	0.08008	14:69273090:A:G	FALSE	FALSE	ApoA:14:67773090-70773090:1
14:67773090-70773090:1	ApoA	V2D	rs194741	0.139444	14:69288432:A:G	FALSE	FALSE	ApoA:14:67773090-70773090:1
14:72750126-75750126:2	ApoA	SuSiE	rs2111705	0.068781	14:75261641:G:A	FALSE	FALSE	ApoA:14:72750126-75750126:2
14:72750126-75750126:2	ApoA	V2D	rs957345	0.250391	14:75276079:C:G	TRUE	TRUE	ApoA:14:72750126-75750126:2
14:99312507-106758892:1	ApoA	SuSiE	rs2494748	0.57657	14:105258892:C:T	FALSE	FALSE	ApoA:14:99312507-106758892:1
14:99312507-106758892:1	ApoA	V2D	rs2494747	0.504946	14:105258437:G:T	FALSE	TRUE	ApoA:14:99312507-106758892:1
14:99312507-106758892:5	ApoA	SuSiE	rs71421262	0.086744	14:103243408:A:G	TRUE	TRUE	ApoA:14:99312507-106758892:5
14:99312507-106758892:5	ApoA	V2D	rs2075771	0.209302	14:103242725:C:T	FALSE	TRUE	ApoA:14:99312507-106758892:5
15:100406075-102531392:2	ApoA	SuSiE	rs2084152	0.37877	15:102065008:T:C	FALSE	FALSE	ApoA:15:100406075-102531392:2
15:100406075-102531392:2	ApoA	V2D	rs8025505	0.498021	15:102067841:C:T	TRUE	TRUE	ApoA:15:100406075-102531392:2
15:57178720-60178720:5	ApoA	SuSiE	rs28409799	0.46476	15:58701806:C:A	FALSE	FALSE	ApoA:15:57178720-60178720:5
15:57178720-60178720:5	ApoA	V2D	rs58132803	0.612013	15:58703153:T:A	FALSE	FALSE	ApoA:15:57178720-60178720:5
15:73957873-76957873:1	ApoA	SuSiE	rs12909187	0.086426	15:75457873:T:C	FALSE	FALSE	ApoA:15:73957873-76957873:1
15:73957873-76957873:1	ApoA	V2D	rs2201003	0.185222	15:75463144:A:G	FALSE	FALSE	ApoA:15:73957873-76957873:1
15:73957873-76957873:3	ApoA	SuSiE	rs334930	0.055597	15:76350112:T:G	FALSE	FALSE	ApoA:15:73957873-76957873:3
15:73957873-76957873:3	ApoA	V2D	rs2959852	0.293013	15:76351704:C:G	FALSE	TRUE	ApoA:15:73957873-76957873:3
16:26586176-31494922:3	ApoA	SuSiE	rs12448321	0.068774	16:31048280:C:T	FALSE	FALSE	ApoA:16:26586176-31494922:3
16:26586176-31494922:3	ApoA	V2D	rs749670	0.226667	16:31088625:A:G	FALSE	TRUE	ApoA:16:26586176-31494922:3
16:64961927-73069229:1	ApoA	SuSiE	rs55781197	0.23892	16:67940350:A:G	FALSE	FALSE	ApoA:16:64961927-73069229:1
16:64961927-73069229:1	ApoA	V2D	rs200561116	0.862768	16:67972194:A:AT	FALSE	FALSE	ApoA:16:64961927-73069229:1
17:36310218-39310218:1	ApoA	SuSiE	rs881844	0.22968	17:37810218:C:G	FALSE	TRUE	ApoA:17:36310218-39310218:1
17:36310218-39310218:1	ApoA	V2D	rs1877031	0.404305	17:37814080:G:A	FALSE	TRUE	ApoA:17:36310218-39310218:1
17:40426126-43426126:4	ApoA	SuSiE	rs34138141	0.13755	17:40781561:G:T	FALSE	FALSE	ApoA:17:40426126-43426126:4
17:40426126-43426126:4	ApoA	V2D	rs665268	0.29857	17:40722029:A:G	FALSE	TRUE	ApoA:17:40426126-43426126:4
17:466920-3466920:1	ApoA	SuSiE	rs4790310	0.11977	17:1966920:C:T	FALSE	FALSE	ApoA:17:466920-3466920:1
17:466920-3466920:1	ApoA	V2D	rs9303241	0.279661	17:1978963:T:A	FALSE	FALSE	ApoA:17:466920-3466920:1
18:1489738-4489738:1	ApoA	SuSiE	rs3016593	0.10845	18:2989738:G:A	FALSE	FALSE	ApoA:18:1489738-4489738:1
18:1489738-4489738:1	ApoA	V2D	rs666624	0.149383	18:2997877:C:T	FALSE	FALSE	ApoA:18:1489738-4489738:1
18:18166884-22673667:3	ApoA	SuSiE	rs35630671	0.10465	18:20079939:C:T	FALSE	FALSE	ApoA:18:18166884-22673667:3
18:18166884-22673667:3	ApoA	V2D	rs16967814	0.681944	18:20070591:C:T	TRUE	TRUE	ApoA:18:18166884-22673667:3
18:45609955-48609955:2	ApoA	SuSiE	rs8086351	0.29678	18:47171888:C:G	FALSE	FALSE	ApoA:18:45609955-48609955:2
18:45609955-48609955:2	ApoA	V2D	rs2187375	0.458553	18:47172283:A:G	TRUE	TRUE	ApoA:18:45609955-48609955:2
18:45609955-48609955:4	ApoA	SuSiE	rs11874381	0.18467	18:47203408:G:A	FALSE	FALSE	ApoA:18:45609955-48609955:4
18:45609955-48609955:4	ApoA	V2D	rs10048323	0.269405	18:47204395:A:C	FALSE	TRUE	ApoA:18:45609955-48609955:4
18:45609955-48609955:5	ApoA	SuSiE	rs8096042	0.40982	18:47094442:C:T	FALSE	FALSE	ApoA:18:45609955-48609955:5
18:45609955-48609955:5	ApoA	V2D	rs8094774	0.664323	18:47097683:T:C	FALSE	FALSE	ApoA:18:45609955-48609955:5
18:45609955-48609955:7	ApoA	SuSiE	rs4939886	0.56161	18:47176793:A:G	FALSE	FALSE	ApoA:18:45609955-48609955:7
18:45609955-48609955:7	ApoA	V2D	rs948937	0.574916	18:47179901:A:T	TRUE	TRUE	ApoA:18:45609955-48609955:7
19:32396432-35396432:2	ApoA	SuSiE	rs56160221	0.088493	19:33786208:C:T	FALSE	FALSE	ApoA:19:32396432-35396432:2
19:32396432-35396432:2	ApoA	V2D	rs707656	0.141864	19:33791529:G:C	FALSE	TRUE	ApoA:19:32396432-35396432:2
19:39849978-42849978:1	ApoA	SuSiE	rs2431413	0.30566	19:41349978:A:G	FALSE	FALSE	ApoA:19:39849978-42849978:1
19:39849978-42849978:1	ApoA	V2D	rs11878604	0.276361	19:41333284:T:C	FALSE	FALSE	ApoA:19:39849978-42849978:1
19:6929323-12850488:4	ApoA	SuSiE	19:8422146:AGGAGTT:A	0.46045	19:8422146:AGGAGTT:A	FALSE	FALSE	ApoA:19:6929323-12850488:4
19:6929323-12850488:4	ApoA	V2D	rs35137994	0.629348	19:8429066:C:T	FALSE	TRUE	ApoA:19:6929323-12850488:4
19:6929323-12850488:6	ApoA	SuSiE	rs139469000	0.19355	19:8441137:C:T	FALSE	TRUE	ApoA:19:6929323-12850488:6
19:6929323-12850488:6	ApoA	V2D	rs1044250	0.486391	19:8436164:C:T	TRUE	TRUE	ApoA:19:6929323-12850488:6
19:6929323-12850488:7	ApoA	SuSiE	rs8106503	0.030822	19:11196886:T:C	FALSE	TRUE	ApoA:19:6929323-12850488:7
19:6929323-12850488:7	ApoA	V2D	rs57217136	0.234717	19:11201124:T:C	TRUE	TRUE	ApoA:19:6929323-12850488:7
2:0-1742793:1	ApoA	SuSiE	rs62114506	0.61664	2:242793:G:C	FALSE	FALSE	ApoA:2:0-1742793:1
2:0-1742793:1	ApoA	V2D	rs79716074	0.256045	2:277003:A:G	FALSE	FALSE	ApoA:2:0-1742793:1
2:161610536-167055539:1	ApoA	SuSiE	rs79953491	0.14666	2:165555539:A:G	FALSE	FALSE	ApoA:2:161610536-167055539:1
2:161610536-167055539:1	ApoA	V2D	rs7607980	0.368251	2:165551201:T:C	FALSE	FALSE	ApoA:2:161610536-167055539:1
2:161610536-167055539:2	ApoA	SuSiE	rs2111485	0.39384	2:163110536:A:G	FALSE	FALSE	ApoA:2:161610536-167055539:2
2:161610536-167055539:2	ApoA	V2D	rs1990760	0.842431	2:163124051:C:T	FALSE	FALSE	ApoA:2:161610536-167055539:2
2:19731524-22731524:1	ApoA	SuSiE	rs1042034	0.32824	2:21225281:C:T	FALSE	TRUE	ApoA:2:19731524-22731524:1
2:19731524-22731524:1	ApoA	V2D	rs676210	0.81454	2:21231524:G:A	FALSE	FALSE	ApoA:2:19731524-22731524:1
2:19731524-22731524:5	ApoA	SuSiE	rs3771246	0.1025	2:20411453:G:A	FALSE	TRUE	ApoA:2:19731524-22731524:5
2:19731524-22731524:5	ApoA	V2D	rs3771236	0.165411	2:20415158:C:T	FALSE	TRUE	ApoA:2:19731524-22731524:5
2:2139909-5139909:1	ApoA	SuSiE	rs13402475	0.42346	2:3639909:C:G	FALSE	FALSE	ApoA:2:2139909-5139909:1
2:2139909-5139909:1	ApoA	V2D	rs3820897	0.394588	2:3642361:T:C	TRUE	TRUE	ApoA:2:2139909-5139909:1
2:225599180-228599180:1	ApoA	SuSiE	rs2943645	0.07547	2:227099180:C:T	FALSE	FALSE	ApoA:2:225599180-228599180:1
2:225599180-228599180:1	ApoA	V2D	rs2943648	0.128022	2:227100490:A:G	FALSE	FALSE	ApoA:2:225599180-228599180:1
2:225599180-228599180:3	ApoA	SuSiE	rs7586105	0.066857	2:228571182:A:C	FALSE	FALSE	ApoA:2:225599180-228599180:3
2:225599180-228599180:3	ApoA	V2D	rs7559334	0.220971	2:228571056:C:T	FALSE	FALSE	ApoA:2:225599180-228599180:3
2:40824510-43824510:1	ApoA	SuSiE	rs11902318	0.31115	2:42324510:T:G	TRUE	TRUE	ApoA:2:40824510-43824510:1
2:40824510-43824510:1	ApoA	V2D	rs35607741	0.296262	2:42325861:T:C	TRUE	TRUE	ApoA:2:40824510-43824510:1
20:41542364-47917544:2	ApoA	SuSiE	rs75421547	0.39974	20:46417544:T:C	FALSE	FALSE	ApoA:20:41542364-47917544:2
20:41542364-47917544:2	ApoA	V2D	rs111783138	0.286356	20:46413137:A:G	FALSE	FALSE	ApoA:20:41542364-47917544:2
20:41542364-47917544:4	ApoA	SuSiE	rs6073957	0.071167	20:44549476:T:C	FALSE	FALSE	ApoA:20:41542364-47917544:4
20:41542364-47917544:4	ApoA	V2D	rs1057208	0.229894	20:44563007:C:T	FALSE	TRUE	ApoA:20:41542364-47917544:4
20:41542364-47917544:6	ApoA	SuSiE	rs6066441	0.13858	20:46343628:G:C	FALSE	FALSE	ApoA:20:41542364-47917544:6
20:41542364-47917544:6	ApoA	V2D	rs74540636	0.25885	20:46355318:T:C	FALSE	FALSE	ApoA:20:41542364-47917544:6
20:60863694-63025520:2	ApoA	SuSiE	rs759884584	0.14544	20:62288565:AAG:A	FALSE	FALSE	ApoA:20:60863694-63025520:2
20:60863694-63025520:2	ApoA	V2D	rs61395596	0.212625	20:62285947:C:T	FALSE	FALSE	ApoA:20:60863694-63025520:2
3:107368961-110368961:1	ApoA	SuSiE	3:108868961:TA:T	0.18424	3:108868961:TA:T	FALSE	FALSE	ApoA:3:107368961-110368961:1
3:107368961-110368961:1	ApoA	V2D	rs4855697	0.484391	3:108867128:A:G	FALSE	FALSE	ApoA:3:107368961-110368961:1
4:109078226-112078226:1	ApoA	SuSiE	rs189866430	0.74441	4:110578226:T:A	FALSE	FALSE	ApoA:4:109078226-112078226:1
4:109078226-112078226:1	ApoA	V2D	rs114816312	0.938582	4:110638824:C:T	FALSE	FALSE	ApoA:4:109078226-112078226:1
4:152708278-155708278:1	ApoA	SuSiE	rs72729623	0.56851	4:154208278:C:T	FALSE	FALSE	ApoA:4:152708278-155708278:1
4:152708278-155708278:1	ApoA	V2D	rs72729610	0.5688	4:154190965:A:G	FALSE	TRUE	ApoA:4:152708278-155708278:1
4:176470855-179470855:1	ApoA	SuSiE	rs67838388	0.1813	4:177970855:T:C	FALSE	FALSE	ApoA:4:176470855-179470855:1
4:176470855-179470855:1	ApoA	V2D	rs10023962	0.815467	4:177959511:T:G	FALSE	TRUE	ApoA:4:176470855-179470855:1
4:24550450-27550450:1	ApoA	SuSiE	4:26050450:AC:A	0.21238	4:26050450:AC:A	TRUE	TRUE	ApoA:4:24550450-27550450:1
4:24550450-27550450:1	ApoA	V2D	rs56122753	0.199386	4:26031073:C:A	FALSE	FALSE	ApoA:4:24550450-27550450:1
4:24550450-27550450:2	ApoA	SuSiE	rs13111123	0.11769	4:24643228:T:A	FALSE	FALSE	ApoA:4:24550450-27550450:2
4:24550450-27550450:2	ApoA	V2D	rs4449402	0.344919	4:24645558:A:G	FALSE	FALSE	ApoA:4:24550450-27550450:2
4:53998781-59455234:2	ApoA	SuSiE	rs34999031	0.23729	4:57944852:A:AT	FALSE	FALSE	ApoA:4:53998781-59455234:2
4:53998781-59455234:2	ApoA	V2D	rs7695536	0.208597	4:57955234:T:C	FALSE	FALSE	ApoA:4:53998781-59455234:2
4:67840991-70840991:1	ApoA	SuSiE	rs4860948	0.36846	4:69340991:T:A	FALSE	FALSE	ApoA:4:67840991-70840991:1
4:67840991-70840991:1	ApoA	V2D	rs976002	0.906526	4:69343287:A:G	FALSE	FALSE	ApoA:4:67840991-70840991:1
4:67840991-70840991:2	ApoA	SuSiE	rs7686914	0.15742	4:69537915:T:C	FALSE	TRUE	ApoA:4:67840991-70840991:2
4:67840991-70840991:2	ApoA	V2D	rs1902023	0.379973	4:69536084:A:C	FALSE	FALSE	ApoA:4:67840991-70840991:2
4:98761577-107581636:3	ApoA	SuSiE	rs9884482	0.41712	4:106081636:T:C	FALSE	FALSE	ApoA:4:98761577-107581636:3
4:98761577-107581636:3	ApoA	V2D	rs974801	0.697121	4:106071064:A:G	FALSE	FALSE	ApoA:4:98761577-107581636:3
5:132944982-135944982:1	ApoA	SuSiE	rs254559	0.28636	5:134444982:C:A	FALSE	FALSE	ApoA:5:132944982-135944982:1
5:132944982-135944982:1	ApoA	V2D	rs254562	0.317909	5:134441457:A:G	FALSE	FALSE	ApoA:5:132944982-135944982:1
5:156530813-159530813:2	ApoA	SuSiE	rs7732652	0.11639	5:158589567:C:A	TRUE	TRUE	ApoA:5:156530813-159530813:2
5:156530813-159530813:2	ApoA	V2D	rs6556405	0.645064	5:158635102:T:C	TRUE	TRUE	ApoA:5:156530813-159530813:2
5:42315578-45315578:1	ApoA	SuSiE	rs62369502	0.24776	5:43815578:T:C	FALSE	FALSE	ApoA:5:42315578-45315578:1
5:42315578-45315578:1	ApoA	V2D	rs62367623	0.786377	5:43614589:A:G	FALSE	FALSE	ApoA:5:42315578-45315578:1
5:71499847-74499847:1	ApoA	SuSiE	rs11386247	0.14167	5:72999847:T:TA	FALSE	FALSE	ApoA:5:71499847-74499847:1
5:71499847-74499847:1	ApoA	V2D	rs67706782	0.309239	5:72920659:T:TA	FALSE	FALSE	ApoA:5:71499847-74499847:1
6:114816103-117816103:1	ApoA	SuSiE	rs3822856	0.083967	6:116316103:C:A	FALSE	FALSE	ApoA:6:114816103-117816103:1
6:114816103-117816103:1	ApoA	V2D	rs3798233	0.365615	6:116317092:A:C	FALSE	FALSE	ApoA:6:114816103-117816103:1
6:130434989-133434989:1	ApoA	SuSiE	rs201393373	0.12081	6:131934989:T:C	FALSE	TRUE	ApoA:6:130434989-133434989:1
6:130434989-133434989:1	ApoA	V2D	rs2781668	0.258223	6:131897278:C:T	FALSE	FALSE	ApoA:6:130434989-133434989:1
6:41415021-44415021:4	ApoA	SuSiE	rs35772949	0.63859	6:42971843:G:A	FALSE	TRUE	ApoA:6:41415021-44415021:4
6:41415021-44415021:4	ApoA	V2D	rs116521377	0.604898	6:43000669:G:A	FALSE	FALSE	ApoA:6:41415021-44415021:4
7:100332645-103332645:2	ApoA	SuSiE	rs55710224	0.17991	7:100698648:G:A	FALSE	FALSE	ApoA:7:100332645-103332645:2
7:100332645-103332645:2	ApoA	V2D	rs7810859	0.0967406	7:100707670:T:A	TRUE	TRUE	ApoA:7:100332645-103332645:2
7:128938531-131938531:2	ApoA	SuSiE	rs287624	0.17254	7:130438005:G:A	FALSE	FALSE	ApoA:7:128938531-131938531:2
7:128938531-131938531:2	ApoA	V2D	rs290800	0.202297	7:130427024:A:G	FALSE	FALSE	ApoA:7:128938531-131938531:2
7:149040196-152040196:1	ApoA	SuSiE	rs7794796	0.33128	7:150540196:C:T	FALSE	FALSE	ApoA:7:149040196-152040196:1
7:149040196-152040196:1	ApoA	V2D	rs6977416	0.471026	7:150542711:G:A	FALSE	FALSE	ApoA:7:149040196-152040196:1
7:34244795-37244795:2	ApoA	SuSiE	rs66763009	0.14219	7:36193142:T:G	FALSE	FALSE	ApoA:7:34244795-37244795:2
7:34244795-37244795:2	ApoA	V2D	rs12533197	0.400571	7:36192606:T:G	FALSE	TRUE	ApoA:7:34244795-37244795:2
7:4985196-7985196:1	ApoA	SuSiE	rs34421596	0.1144	7:6470622:G:C	FALSE	TRUE	ApoA:7:4985196-7985196:1
7:4985196-7985196:1	ApoA	V2D	rs9374	0.162396	7:6442371:G:A	FALSE	FALSE	ApoA:7:4985196-7985196:1
8:102383630-105383630:1	ApoA	SuSiE	rs2513877	0.071271	8:103883630:G:A	FALSE	FALSE	ApoA:8:102383630-105383630:1
8:102383630-105383630:1	ApoA	V2D	rs1802539	0.452149	8:103876183:G:A	FALSE	TRUE	ApoA:8:102383630-105383630:1
8:115103103-118103103:1	ApoA	SuSiE	rs2737212	0.24266	8:116621214:C:T	FALSE	FALSE	ApoA:8:115103103-118103103:1
8:115103103-118103103:1	ApoA	V2D	rs1569364	0.192957	8:116629732:C:T	FALSE	TRUE	ApoA:8:115103103-118103103:1
8:115103103-118103103:2	ApoA	SuSiE	rs7828742	0.5827	8:116960729:A:G	TRUE	TRUE	ApoA:8:115103103-118103103:2
8:115103103-118103103:2	ApoA	V2D	rs722740	0.338279	8:116961980:C:T	TRUE	TRUE	ApoA:8:115103103-118103103:2
8:124980367-127980367:2	ApoA	SuSiE	rs11990155	0.11713	8:126645018:C:T	FALSE	FALSE	ApoA:8:124980367-127980367:2
8:124980367-127980367:2	ApoA	V2D	rs28469864	0.480652	8:126650058:A:G	FALSE	FALSE	ApoA:8:124980367-127980367:2
8:142799861-145799861:2	ApoA	SuSiE	rs11434143	0.33218	8:144306597:G:GT	FALSE	FALSE	ApoA:8:142799861-145799861:2
8:142799861-145799861:2	ApoA	V2D	rs7832515	0.369406	8:144306379:A:G	FALSE	FALSE	ApoA:8:142799861-145799861:2
9:115646043-118646043:2	ApoA	SuSiE	rs7040440	0.20384	9:117091074:C:T	TRUE	TRUE	ApoA:9:115646043-118646043:2
9:115646043-118646043:2	ApoA	V2D	rs10982154	0.485165	9:117087212:T:A	FALSE	FALSE	ApoA:9:115646043-118646043:2
9:134655000-137655000:1	ApoA	SuSiE	rs635634	0.24695	9:136155000:C:T	FALSE	FALSE	ApoA:9:134655000-137655000:1
9:134655000-137655000:1	ApoA	V2D	rs532436	0.261198	9:136149830:G:A	FALSE	FALSE	ApoA:9:134655000-137655000:1
1:15012586-18012586:1	ApoB	SuSiE	rs12078100	0.069511	1:16512586:C:G	FALSE	FALSE	ApoB:1:15012586-18012586:1
1:15012586-18012586:1	ApoB	V2D	rs12057222	0.185911	1:16508534:A:G	TRUE	TRUE	ApoB:1:15012586-18012586:1
1:180625704-183625704:1	ApoB	SuSiE	rs144926613	0.21607	1:182125704:T:TTGGAGGGCAGACTAGCCCAGGCCC	FALSE	FALSE	ApoB:1:180625704-183625704:1
1:180625704-183625704:1	ApoB	V2D	rs17447211	0.457716	1:182140185:C:G	TRUE	TRUE	ApoB:1:180625704-183625704:1
1:54005647-57005647:5	ApoB	SuSiE	rs7523141	0.49289	1:55498798:C:T	FALSE	TRUE	ApoB:1:54005647-57005647:5
1:54005647-57005647:5	ApoB	V2D	rs7523242	0.419817	1:55498949:C:T	FALSE	FALSE	ApoB:1:54005647-57005647:5
1:61586001-64586001:2	ApoB	SuSiE	rs9970076	0.042161	1:61683556:A:G	FALSE	FALSE	ApoB:1:61586001-64586001:2
1:61586001-64586001:2	ApoB	V2D	rs59708846	0.145454	1:61687651:G:A	FALSE	FALSE	ApoB:1:61586001-64586001:2
11:17140477-20140477:1	ApoB	SuSiE	rs4757676	0.10831	11:18640477:C:T	FALSE	FALSE	ApoB:11:17140477-20140477:1
11:17140477-20140477:1	ApoB	V2D	rs7943121	0.225728	11:18656062:G:C	TRUE	TRUE	ApoB:11:17140477-20140477:1
11:4201074-7201074:2	ApoB	SuSiE	rs71490145	0.33114	11:5691528:C:T	TRUE	TRUE	ApoB:11:4201074-7201074:2
11:4201074-7201074:2	ApoB	V2D	rs11038628	0.792702	11:5688940:C:T	FALSE	FALSE	ApoB:11:4201074-7201074:2
12:0-2123129:1	ApoB	SuSiE	rs35882350	0.29615	12:623129:A:G	FALSE	FALSE	ApoB:12:0-2123129:1
12:0-2123129:1	ApoB	V2D	rs34019521	0.796264	12:618790:G:C	TRUE	TRUE	ApoB:12:0-2123129:1
12:108161672-113473358:1	ApoB	SuSiE	rs597808	0.41468	12:111973358:A:G	FALSE	FALSE	ApoB:12:108161672-113473358:1
12:108161672-113473358:1	ApoB	V2D	rs3184504	0.563822	12:111884608:T:C	FALSE	FALSE	ApoB:12:108161672-113473358:1
12:122947465-125947465:2	ApoB	SuSiE	rs10846740	0.15736	12:125303282:T:C	FALSE	FALSE	ApoB:12:122947465-125947465:2
12:122947465-125947465:2	ApoB	V2D	rs10846744	0.439306	12:125312425:G:C	FALSE	FALSE	ApoB:12:122947465-125947465:2
12:122947465-125947465:4	ApoB	SuSiE	rs825459	0.082168	12:124541084:C:G	FALSE	FALSE	ApoB:12:122947465-125947465:4
12:122947465-125947465:4	ApoB	V2D	rs1716407	0.145726	12:124515218:G:A	FALSE	TRUE	ApoB:12:122947465-125947465:4
14:93268196-96268196:1	ApoB	SuSiE	rs145730801	0.783	14:94768196:T:C	FALSE	FALSE	ApoB:14:93268196-96268196:1
14:93268196-96268196:1	ApoB	V2D	rs17580	0.716857	14:94847262:T:A	TRUE	TRUE	ApoB:14:93268196-96268196:1
15:63154008-66154008:1	ApoB	SuSiE	rs62022693	0.54532	15:64654008:C:G	FALSE	FALSE	ApoB:15:63154008-66154008:1
15:63154008-66154008:1	ApoB	V2D	rs41434449	0.694321	15:64448460:A:T	FALSE	FALSE	ApoB:15:63154008-66154008:1
17:62728995-68581278:3	ApoB	SuSiE	rs149394327	0.38998	17:64228995:G:C	FALSE	FALSE	ApoB:17:62728995-68581278:3
17:62728995-68581278:3	ApoB	V2D	rs1801689	0.888325	17:64210580:A:C	TRUE	TRUE	ApoB:17:62728995-68581278:3
19:41025481-50720323:5	ApoB	SuSiE	rs679574	0.19374	19:49206108:C:G	FALSE	FALSE	ApoB:19:41025481-50720323:5
19:41025481-50720323:5	ApoB	V2D	rs601338	0.43883	19:49206674:G:A	FALSE	FALSE	ApoB:19:41025481-50720323:5
19:41025481-50720323:6	ApoB	SuSiE	rs112784534	0.16541	19:45444566:G:T	TRUE	TRUE	ApoB:19:41025481-50720323:6
19:41025481-50720323:6	ApoB	V2D	rs73045696	0.227286	19:45443088:G:C	TRUE	TRUE	ApoB:19:41025481-50720323:6
19:55583144-59128983:2	ApoB	SuSiE	19:57083144:AT:A	0.13162	19:57083144:AT:A	FALSE	FALSE	ApoB:19:55583144-59128983:2
19:55583144-59128983:2	ApoB	V2D	rs4801177	0.373038	19:57089050:C:T	FALSE	FALSE	ApoB:19:55583144-59128983:2
19:55583144-59128983:3	ApoB	SuSiE	19:59015181:CAAAA:C	0.071638	19:59015181:CAAAA:C	FALSE	FALSE	ApoB:19:55583144-59128983:3
19:55583144-59128983:3	ApoB	V2D	rs35350976	0.199551	19:59023174:A:G	FALSE	TRUE	ApoB:19:55583144-59128983:3
19:9697261-12697261:1	ApoB	SuSiE	rs12151108	0.34547	19:11197261:G:A	FALSE	TRUE	ApoB:19:9697261-12697261:1
19:9697261-12697261:1	ApoB	V2D	rs147985405	0.413658	19:11197750:G:GA	FALSE	FALSE	ApoB:19:9697261-12697261:1
2:202056224-205056224:1	ApoB	SuSiE	2:203556224:TA:T	0.30184	2:203556224:TA:T	FALSE	FALSE	ApoB:2:202056224-205056224:1
2:202056224-205056224:1	ApoB	V2D	rs7569317	0.396387	2:203527979:T:C	TRUE	TRUE	ApoB:2:202056224-205056224:1
2:202056224-205056224:3	ApoB	SuSiE	rs13430786	0.045364	2:203309066:G:A	FALSE	FALSE	ApoB:2:202056224-205056224:3
2:202056224-205056224:3	ApoB	V2D	rs6747756	0.453269	2:203315612:T:C	FALSE	TRUE	ApoB:2:202056224-205056224:3
2:61488169-66428603:2	ApoB	SuSiE	rs12471768	0.16437	2:64928603:T:C	FALSE	FALSE	ApoB:2:61488169-66428603:2
2:61488169-66428603:2	ApoB	V2D	rs6546096	0.134619	2:64906295:A:G	FALSE	FALSE	ApoB:2:61488169-66428603:2
20:16344684-19344684:1	ApoB	SuSiE	rs2618566	0.41774	20:17844684:G:T	FALSE	FALSE	ApoB:20:16344684-19344684:1
20:16344684-19344684:1	ApoB	V2D	rs2618567	0.48036	20:17844492:G:T	FALSE	TRUE	ApoB:20:16344684-19344684:1
20:16344684-19344684:2	ApoB	SuSiE	20:17598701:GGCT:G	0.1946	20:17598701:GGCT:G	FALSE	FALSE	ApoB:20:16344684-19344684:2
20:16344684-19344684:2	ApoB	V2D	rs1132274	0.469909	20:17596155:C:A	FALSE	TRUE	ApoB:20:16344684-19344684:2
20:4080789-7080789:1	ApoB	SuSiE	rs73075609	0.53611	20:5580789:C:T	FALSE	TRUE	ApoB:20:4080789-7080789:1
20:4080789-7080789:1	ApoB	V2D	rs73078112	0.516581	20:5547384:C:T	FALSE	FALSE	ApoB:20:4080789-7080789:1
3:130688163-133688163:1	ApoB	SuSiE	rs113177823	0.34481	3:132217703:G:A	FALSE	TRUE	ApoB:3:130688163-133688163:1
3:130688163-133688163:1	ApoB	V2D	rs80120242	0.49478	3:132235344:A:T	FALSE	FALSE	ApoB:3:130688163-133688163:1
3:31014647-34014647:1	ApoB	SuSiE	rs9837622	0.15968	3:32514647:T:A	TRUE	TRUE	ApoB:3:31014647-34014647:1
3:31014647-34014647:1	ApoB	V2D	rs9834932	0.336476	3:32535382:A:G	FALSE	FALSE	ApoB:3:31014647-34014647:1
3:56888735-59888735:1	ApoB	SuSiE	rs748959644	0.073114	3:58388735:C:CTT	FALSE	TRUE	ApoB:3:56888735-59888735:1
3:56888735-59888735:1	ApoB	V2D	rs71311871	0.159809	3:58420613:A:G	FALSE	FALSE	ApoB:3:56888735-59888735:1
4:123287041-126287041:1	ApoB	SuSiE	rs78841618	0.038763	4:124787041:A:C	FALSE	FALSE	ApoB:4:123287041-126287041:1
4:123287041-126287041:1	ApoB	V2D	rs80356320	0.193793	4:124797919:G:A	FALSE	FALSE	ApoB:4:123287041-126287041:1
5:130305416-133305416:1	ApoB	SuSiE	rs2522062	0.061775	5:131805416:A:G	FALSE	TRUE	ApoB:5:130305416-133305416:1
5:130305416-133305416:1	ApoB	V2D	rs2706339	0.0897002	5:131800105:G:T	FALSE	TRUE	ApoB:5:130305416-133305416:1
5:154891628-157891628:1	ApoB	SuSiE	rs58198139	0.1685	5:156399039:C:T	FALSE	FALSE	ApoB:5:154891628-157891628:1
5:154891628-157891628:1	ApoB	V2D	rs6882076	0.377834	5:156390297:T:C	FALSE	FALSE	ApoB:5:154891628-157891628:1
6:14626934-17626934:1	ApoB	SuSiE	rs7746081	0.38096	6:16126934:G:A	FALSE	FALSE	ApoB:6:14626934-17626934:1
6:14626934-17626934:1	ApoB	V2D	rs2235215	0.671522	6:16131156:T:C	FALSE	FALSE	ApoB:6:14626934-17626934:1
6:159485526-162485526:6	ApoB	SuSiE	rs551641295	0.36902	6:160888473:A:AGCTCC	FALSE	FALSE	ApoB:6:159485526-162485526:6
6:159485526-162485526:6	ApoB	V2D	rs549975194	0.295652	6:160863985:C:T	FALSE	FALSE	ApoB:6:159485526-162485526:6
6:50950349-53950349:2	ApoB	SuSiE	rs2608639	0.034164	6:52632213:C:T	FALSE	FALSE	ApoB:6:50950349-53950349:2
6:50950349-53950349:2	ApoB	V2D	rs6458868	0.0705297	6:52630153:C:T	FALSE	FALSE	ApoB:6:50950349-53950349:2
7:20104916-23104916:1	ApoB	SuSiE	rs150169808	0.32991	7:21601659:G:GCTCT	FALSE	FALSE	ApoB:7:20104916-23104916:1
7:20104916-23104916:1	ApoB	V2D	rs4470903	0.405872	7:21604916:C:G	FALSE	FALSE	ApoB:7:20104916-23104916:1
7:96448257-101716773:2	ApoB	SuSiE	rs10953298	0.33935	7:100216773:C:T	FALSE	FALSE	ApoB:7:96448257-101716773:2
7:96448257-101716773:2	ApoB	V2D	rs62482241	0.804412	7:100235508:G:A	TRUE	TRUE	ApoB:7:96448257-101716773:2
8:115148089-118148089:1	ApoB	SuSiE	rs2737263	0.16917	8:116667539:G:T	FALSE	FALSE	ApoB:8:115148089-118148089:1
8:115148089-118148089:1	ApoB	V2D	rs3808477	0.746638	8:116670347:C:T	FALSE	TRUE	ApoB:8:115148089-118148089:1
8:125000031-128000031:2	ApoB	SuSiE	rs4457349	0.31764	8:126494317:A:G	FALSE	FALSE	ApoB:8:125000031-128000031:2
8:125000031-128000031:2	ApoB	V2D	rs6987904	0.430664	8:126508025:C:T	FALSE	FALSE	ApoB:8:125000031-128000031:2
8:143530900-146364022:1	ApoB	SuSiE	8:145030900:TC:T	0.28924	8:145030900:TC:T	FALSE	TRUE	ApoB:8:143530900-146364022:1
8:143530900-146364022:1	ApoB	V2D	rs11781667	0.337368	8:145040856:G:T	TRUE	TRUE	ApoB:8:143530900-146364022:1
8:53922440-56922440:1	ApoB	SuSiE	rs10104003	0.16089	8:55422440:C:T	FALSE	FALSE	ApoB:8:53922440-56922440:1
8:53922440-56922440:1	ApoB	V2D	rs9298506	0.290851	8:55437524:A:G	FALSE	FALSE	ApoB:8:53922440-56922440:1
8:7673209-10673209:1	ApoB	SuSiE	rs11990792	0.11422	8:9224604:C:T	FALSE	FALSE	ApoB:8:7673209-10673209:1
8:7673209-10673209:1	ApoB	V2D	8:9226580:TC:T	0.193382	8:9226580:TC:T	FALSE	TRUE	ApoB:8:7673209-10673209:1
9:129966489-132966489:1	ApoB	SuSiE	rs13289095	0.34637	9:131466489:G:T	TRUE	TRUE	ApoB:9:129966489-132966489:1
9:129966489-132966489:1	ApoB	V2D	rs13283282	0.559608	9:131465481:C:G	FALSE	FALSE	ApoB:9:129966489-132966489:1
1:165931193-168931193:1	Asthma	SuSiE	rs2995089	0.088438	1:167431193:G:A	FALSE	FALSE	Asthma:1:165931193-168931193:1
1:165931193-168931193:1	Asthma	V2D	rs2949661	0.615046	1:167424924:C:T	TRUE	TRUE	Asthma:1:165931193-168931193:1
10:4593139-10558671:1	Asthma	SuSiE	rs1444782	0.15982	10:9058671:G:A	FALSE	FALSE	Asthma:10:4593139-10558671:1
10:4593139-10558671:1	Asthma	V2D	rs1663680	0.190624	10:9057245:T:C	FALSE	FALSE	Asthma:10:4593139-10558671:1
10:4593139-10558671:2	Asthma	SuSiE	rs10905469	0.10566	10:8850363:G:A	FALSE	TRUE	Asthma:10:4593139-10558671:2
10:4593139-10558671:2	Asthma	V2D	rs71374531	0.134302	10:8850369:C:CT	FALSE	FALSE	Asthma:10:4593139-10558671:2
10:4593139-10558671:3	Asthma	SuSiE	rs12722547	0.52287	10:6072093:G:C	FALSE	FALSE	Asthma:10:4593139-10558671:3
10:4593139-10558671:3	Asthma	V2D	rs12722502	0.980892	10:6093139:C:T	TRUE	TRUE	Asthma:10:4593139-10558671:3
11:60075807-63075807:1	Asthma	SuSiE	rs751229834	0.073514	11:61575807:CA:C	FALSE	FALSE	Asthma:11:60075807-63075807:1
11:60075807-63075807:1	Asthma	V2D	rs174561	0.0870862	11:61582708:T:C	TRUE	TRUE	Asthma:11:60075807-63075807:1
12:53868291-58993727:1	Asthma	SuSiE	rs3024971	0.52013	12:57493727:T:G	FALSE	FALSE	Asthma:12:53868291-58993727:1
12:53868291-58993727:1	Asthma	V2D	rs1059513	0.725308	12:57489709:T:C	FALSE	FALSE	Asthma:12:53868291-58993727:1
15:65941750-68941750:1	Asthma	SuSiE	rs72743461	0.43172	15:67441750:C:A	FALSE	FALSE	Asthma:15:65941750-68941750:1
