## Supplementary material for "A machine-learning framework to characterize functional disease architectures and prioritize disease variants": h2ML_Supplementary Tables (part 2 of 3)

### Sheet: S16 (continued)
Table S16. Expression-modifying variants (emVars) identified by SuSiE vs. SuSiE+V2D. We report 3,323 credible sets (CS) in which the two models identified different lead SNPs (highest PIP) and their effects on gene expression in cell lines (MPRA_emVar).
15:65941750-68941750:1	Asthma	V2D	rs17293632	0.710422	15:67442596:C:T	TRUE	TRUE	Asthma:15:65941750-68941750:1
16:9713021-12713021:1	Asthma	SuSiE	rs35441874	0.27966	16:11213021:T:A	FALSE	FALSE	Asthma:16:9713021-12713021:1
16:9713021-12713021:1	Asthma	V2D	rs2241099	0.276185	16:11225064:C:G	FALSE	FALSE	Asthma:16:9713021-12713021:1
2:101436159-104436159:1	Asthma	SuSiE	rs72823641	0.30202	2:102936159:T:A	FALSE	FALSE	Asthma:2:101436159-104436159:1
2:101436159-104436159:1	Asthma	V2D	rs13431828	0.281525	2:102954653:C:T	TRUE	TRUE	Asthma:2:101436159-104436159:1
2:101436159-104436159:2	Asthma	SuSiE	rs7568913	0.041169	2:102920037:T:C	FALSE	FALSE	Asthma:2:101436159-104436159:2
2:101436159-104436159:2	Asthma	V2D	rs10179654	0.242353	2:102921783:T:G	FALSE	TRUE	Asthma:2:101436159-104436159:2
2:227204721-230204721:1	Asthma	SuSiE	rs7423358	0.084684	2:228704721:T:C	TRUE	TRUE	Asthma:2:227204721-230204721:1
2:227204721-230204721:1	Asthma	V2D	rs4487084	0.188697	2:228713179:G:A	FALSE	FALSE	Asthma:2:227204721-230204721:1
2:6942547-9942547:1	Asthma	SuSiE	rs891058	0.27018	2:8442547:G:A	FALSE	FALSE	Asthma:2:6942547-9942547:1
2:6942547-9942547:1	Asthma	V2D	rs10178845	0.466558	2:8443803:G:A	FALSE	FALSE	Asthma:2:6942547-9942547:1
21:34923991-37923991:1	Asthma	SuSiE	rs11088309	0.06716	21:36464631:C:G	FALSE	FALSE	Asthma:21:34923991-37923991:1
21:34923991-37923991:1	Asthma	V2D	rs17227266	0.284437	21:36445224:G:T	FALSE	TRUE	Asthma:21:34923991-37923991:1
4:121853432-124853432:1	Asthma	SuSiE	rs17454584	0.16246	4:123353432:A:G	FALSE	FALSE	Asthma:4:121853432-124853432:1
4:121853432-124853432:1	Asthma	V2D	rs72669153	0.371437	4:123429029:G:A	FALSE	FALSE	Asthma:4:121853432-124853432:1
5:130390471-133390471:1	Asthma	SuSiE	rs6898898	0.1833	5:131919881:T:A	FALSE	TRUE	Asthma:5:130390471-133390471:1
5:130390471-133390471:1	Asthma	V2D	rs2522403	0.151233	5:131915317:T:C	FALSE	FALSE	Asthma:5:130390471-133390471:1
5:130390471-133390471:2	Asthma	SuSiE	rs1023518	0.28798	5:131793772:G:T	FALSE	TRUE	Asthma:5:130390471-133390471:2
5:130390471-133390471:2	Asthma	V2D	rs3857440	0.301758	5:131794069:G:A	FALSE	FALSE	Asthma:5:130390471-133390471:2
7:18911897-24266221:1	Asthma	SuSiE	rs3757727	0.10334	7:20411897:T:C	FALSE	FALSE	Asthma:7:18911897-24266221:1
7:18911897-24266221:1	Asthma	V2D	rs10486393	0.151483	7:20426297:T:C	FALSE	FALSE	Asthma:7:18911897-24266221:1
7:26656606-29656606:1	Asthma	SuSiE	rs4722758	0.093367	7:28156606:C:G	FALSE	FALSE	Asthma:7:26656606-29656606:1
7:26656606-29656606:1	Asthma	V2D	rs4722760	0.240956	7:28172183:A:G	FALSE	FALSE	Asthma:7:26656606-29656606:1
8:79791645-82791645:1	Asthma	SuSiE	rs4739738	0.28147	8:81291645:G:A	FALSE	FALSE	Asthma:8:79791645-82791645:1
8:79791645-82791645:1	Asthma	V2D	rs10957979	0.58707	8:81289787:A:G	TRUE	TRUE	Asthma:8:79791645-82791645:1
9:4709697-7709697:2	Asthma	SuSiE	rs343492	0.229	9:6065524:G:A	FALSE	FALSE	Asthma:9:4709697-7709697:2
9:4709697-7709697:2	Asthma	V2D	rs343474	0.216542	9:6073843:A:G	TRUE	TRUE	Asthma:9:4709697-7709697:2
1:108970764-114681720:5	AST	SuSiE	rs657801	0.29385	1:111736389:C:T	FALSE	FALSE	AST:1:108970764-114681720:5
1:108970764-114681720:5	AST	V2D	rs660173	0.378007	1:111737183:C:T	FALSE	FALSE	AST:1:108970764-114681720:5
1:160042235-163042235:1	AST	SuSiE	rs61804205	0.15521	1:161653737:T:C	FALSE	TRUE	AST:1:160042235-163042235:1
1:160042235-163042235:1	AST	V2D	rs61804206	0.350117	1:161658821:A:G	FALSE	TRUE	AST:1:160042235-163042235:1
1:182302259-185302259:1	AST	SuSiE	rs2491441	0.097853	1:183802259:T:C	FALSE	FALSE	AST:1:182302259-185302259:1
1:182302259-185302259:1	AST	V2D	rs2500102	0.224407	1:183811931:G:A	FALSE	FALSE	AST:1:182302259-185302259:1
1:195198945-202516296:2	AST	SuSiE	rs12119959	0.059808	1:198654310:T:A	FALSE	FALSE	AST:1:195198945-202516296:2
1:195198945-202516296:2	AST	V2D	rs12126973	0.29108	1:198650976:C:A	FALSE	TRUE	AST:1:195198945-202516296:2
1:195198945-202516296:3	AST	SuSiE	rs12144939	0.081555	1:196698945:G:T	FALSE	FALSE	AST:1:195198945-202516296:3
1:195198945-202516296:3	AST	V2D	rs2064456	0.115703	1:196704443:A:G	FALSE	FALSE	AST:1:195198945-202516296:3
1:203544339-206544339:3	AST	SuSiE	rs4951159	0.24027	1:205012106:G:C	FALSE	TRUE	AST:1:203544339-206544339:3
1:203544339-206544339:3	AST	V2D	rs3851294	0.750183	1:205130413:A:G	FALSE	TRUE	AST:1:203544339-206544339:3
1:218601499-221601499:2	AST	SuSiE	rs10863565	0.56417	1:220974545:T:C	FALSE	FALSE	AST:1:218601499-221601499:2
1:218601499-221601499:2	AST	V2D	rs2642438	0.899735	1:220970028:A:G	TRUE	TRUE	AST:1:218601499-221601499:2
1:31948220-34948220:1	AST	SuSiE	rs4412566	0.29738	1:33448220:A:G	FALSE	FALSE	AST:1:31948220-34948220:1
1:31948220-34948220:1	AST	V2D	rs10914634	0.335984	1:33446879:A:C	FALSE	TRUE	AST:1:31948220-34948220:1
1:58154502-61154502:2	AST	SuSiE	rs10889128	0.13113	1:59532684:C:T	FALSE	FALSE	AST:1:58154502-61154502:2
1:58154502-61154502:2	AST	V2D	rs4912384	0.265134	1:59518649:A:T	FALSE	FALSE	AST:1:58154502-61154502:2
1:91127191-96184137:2	AST	SuSiE	rs139888769	0.2832	1:93435677:G:GT	FALSE	FALSE	AST:1:91127191-96184137:2
1:91127191-96184137:2	AST	V2D	rs945631	0.553171	1:93426167:G:A	TRUE	TRUE	AST:1:91127191-96184137:2
10:112447678-122924815:1	AST	SuSiE	rs375034445	0.49861	10:121424815:A:AT	FALSE	FALSE	AST:10:112447678-122924815:1
10:112447678-122924815:1	AST	V2D	rs2234962	0.897424	10:121429633:T:C	FALSE	TRUE	AST:10:112447678-122924815:1
10:112447678-122924815:5	AST	SuSiE	rs4917628	0.076889	10:113947678:A:G	FALSE	FALSE	AST:10:112447678-122924815:5
10:112447678-122924815:5	AST	V2D	rs2792751	0.184873	10:113940329:T:C	FALSE	FALSE	AST:10:112447678-122924815:5
10:69483629-72483629:2	AST	SuSiE	rs768498	0.087553	10:71198484:G:A	TRUE	TRUE	AST:10:69483629-72483629:2
10:69483629-72483629:2	AST	V2D	rs10998776	0.244003	10:71197763:G:A	FALSE	TRUE	AST:10:69483629-72483629:2
10:69483629-72483629:3	AST	SuSiE	10:71943350:AAAG:A	0.19606	10:71943350:AAAG:A	FALSE	TRUE	AST:10:69483629-72483629:3
10:69483629-72483629:3	AST	V2D	rs10999212	0.159757	10:72015409:C:A	TRUE	TRUE	AST:10:69483629-72483629:3
10:69483629-72483629:4	AST	SuSiE	10:71263945:AG:A	0.090678	10:71263945:AG:A	FALSE	FALSE	AST:10:69483629-72483629:4
10:69483629-72483629:4	AST	V2D	rs1052179	0.183272	10:71267010:G:A	FALSE	FALSE	AST:10:69483629-72483629:4
10:99657378-102657378:6	AST	SuSiE	rs149101027	0.64256	10:101113351:C:T	FALSE	FALSE	AST:10:99657378-102657378:6
10:99657378-102657378:6	AST	V2D	rs143990063	0.953524	10:101156844:C:A	FALSE	FALSE	AST:10:99657378-102657378:6
11:115123213-118123213:2	AST	SuSiE	rs139636218	0.37716	11:116650295:T:C	FALSE	FALSE	AST:11:115123213-118123213:2
11:115123213-118123213:2	AST	V2D	rs45611741	0.905945	11:116663128:C:T	TRUE	TRUE	AST:11:115123213-118123213:2
11:121018609-126885680:1	AST	SuSiE	rs118093992	0.14491	11:125385680:G:T	FALSE	TRUE	AST:11:121018609-126885680:1
11:121018609-126885680:1	AST	V2D	11:125450494:TG:T	0.222745	11:125450494:TG:T	FALSE	FALSE	AST:11:121018609-126885680:1
11:121018609-126885680:3	AST	SuSiE	rs4937122	0.22464	11:126228659:T:G	FALSE	FALSE	AST:11:121018609-126885680:3
11:121018609-126885680:3	AST	V2D	rs112771035	0.607372	11:126225876:C:G	FALSE	TRUE	AST:11:121018609-126885680:3
11:1459701-7201074:3	AST	SuSiE	rs11555039	0.073272	11:1780205:A:G	FALSE	FALSE	AST:11:1459701-7201074:3
11:1459701-7201074:3	AST	V2D	rs142871900	0.145755	11:1780955:C:CAAGCCCTG	FALSE	FALSE	AST:11:1459701-7201074:3
11:66374072-69374072:1	AST	SuSiE	rs75592015	0.76637	11:67874072:T:C	FALSE	TRUE	AST:11:66374072-69374072:1
11:66374072-69374072:1	AST	V2D	rs36027301	0.410882	11:67809268:C:T	FALSE	FALSE	AST:11:66374072-69374072:1
11:76440075-79440075:2	AST	SuSiE	rs3819170	0.53712	11:76923017:G:A	FALSE	FALSE	AST:11:76440075-79440075:2
11:76440075-79440075:2	AST	V2D	rs11237123	0.883109	11:76922946:G:A	FALSE	FALSE	AST:11:76440075-79440075:2
11:92364393-95364393:3	AST	SuSiE	rs16921960	0.11741	11:95188894:A:C	FALSE	TRUE	AST:11:92364393-95364393:3
11:92364393-95364393:3	AST	V2D	rs7945556	0.21244	11:95184121:T:A	FALSE	TRUE	AST:11:92364393-95364393:3
12:110384608-113384608:3	AST	SuSiE	rs3742007	0.09668	12:111747963:C:T	FALSE	FALSE	AST:12:110384608-113384608:3
12:110384608-113384608:3	AST	V2D	12:111763097:CAAAAG:C	0.177922	12:111763097:CAAAAG:C	FALSE	FALSE	AST:12:110384608-113384608:3
12:123595388-126595388:1	AST	SuSiE	rs61705577	0.15323	12:125095388:C:G	FALSE	TRUE	AST:12:123595388-126595388:1
12:123595388-126595388:1	AST	V2D	rs79720939	0.42788	12:125094948:A:T	FALSE	FALSE	AST:12:123595388-126595388:1
12:19498109-22498109:1	AST	SuSiE	rs17674290	0.085157	12:20998109:T:G	FALSE	FALSE	AST:12:19498109-22498109:1
12:19498109-22498109:1	AST	V2D	rs60140950	0.381743	12:21028208:G:C	FALSE	TRUE	AST:12:19498109-22498109:1
12:51764692-54764692:1	AST	SuSiE	rs7308990	0.1	12:53264692:C:T	FALSE	FALSE	AST:12:51764692-54764692:1
12:51764692-54764692:1	AST	V2D	rs1492239	0.214149	12:53264973:A:T	FALSE	FALSE	AST:12:51764692-54764692:1
12:56307114-59307114:2	AST	SuSiE	12:57071889:AG:A	0.066434	12:57071889:AG:A	FALSE	FALSE	AST:12:56307114-59307114:2
12:56307114-59307114:2	AST	V2D	rs2958149	0.364477	12:57109792:A:G	TRUE	TRUE	AST:12:56307114-59307114:2
12:56307114-59307114:3	AST	SuSiE	rs773125	0.26931	12:56394954:A:G	FALSE	FALSE	AST:12:56307114-59307114:3
12:56307114-59307114:3	AST	V2D	rs705699	0.247048	12:56384804:G:A	FALSE	FALSE	AST:12:56307114-59307114:3
13:109802408-112802408:1	AST	SuSiE	rs13378477	0.055625	13:111302408:T:C	FALSE	FALSE	AST:13:109802408-112802408:1
13:109802408-112802408:1	AST	V2D	rs2477916	0.217508	13:111302379:G:A	TRUE	TRUE	AST:13:109802408-112802408:1
13:20851137-23851137:1	AST	SuSiE	rs500802	0.25333	13:22351137:T:C	FALSE	TRUE	AST:13:20851137-23851137:1
13:20851137-23851137:1	AST	V2D	rs504366	0.325811	13:22351517:A:G	TRUE	TRUE	AST:13:20851137-23851137:1
13:40152040-43152040:1	AST	SuSiE	rs148480921	0.23334	13:41652040:C:CA	FALSE	FALSE	AST:13:40152040-43152040:1
13:40152040-43152040:1	AST	V2D	13:41646085:CAG:C	0.456464	13:41646085:CAG:C	TRUE	TRUE	AST:13:40152040-43152040:1
15:70962831-77165623:3	AST	SuSiE	rs6495171	0.20464	15:75665623:A:G	FALSE	FALSE	AST:15:70962831-77165623:3
15:70962831-77165623:3	AST	V2D	rs12904319	0.516174	15:75816649:A:C	FALSE	FALSE	AST:15:70962831-77165623:3
16:1208558-4208558:1	AST	SuSiE	rs7199358	0.12657	16:2708558:G:A	FALSE	FALSE	AST:16:1208558-4208558:1
16:1208558-4208558:1	AST	V2D	rs11642560	0.238583	16:2713729:G:A	TRUE	TRUE	AST:16:1208558-4208558:1
16:52915527-60252466:6	AST	SuSiE	rs62033400	0.025946	16:53811788:A:G	FALSE	FALSE	AST:16:52915527-60252466:6
16:52915527-60252466:6	AST	V2D	rs8050136	0.119379	16:53816275:C:A	FALSE	TRUE	AST:16:52915527-60252466:6
16:78998094-81998094:1	AST	SuSiE	rs7189522	0.47635	16:80498094:T:C	FALSE	FALSE	AST:16:78998094-81998094:1
16:78998094-81998094:1	AST	V2D	rs28650012	0.371407	16:80497341:G:C	FALSE	TRUE	AST:16:78998094-81998094:1
16:78998094-81998094:2	AST	SuSiE	rs12149203	0.115	16:79718181:C:G	FALSE	TRUE	AST:16:78998094-81998094:2
16:78998094-81998094:2	AST	V2D	rs4575545	0.375459	16:79755446:G:A	FALSE	FALSE	AST:16:78998094-81998094:2
16:9731340-12731340:2	AST	SuSiE	rs2257150	0.1329	16:10856111:G:T	FALSE	TRUE	AST:16:9731340-12731340:2
16:9731340-12731340:2	AST	V2D	rs2233531	0.615794	16:10837913:C:G	FALSE	TRUE	AST:16:9731340-12731340:2
17:16572429-19572429:1	AST	SuSiE	rs377484093	0.44907	17:18072429:AAATAATAAT:A	FALSE	FALSE	AST:17:16572429-19572429:1
17:16572429-19572429:1	AST	V2D	rs3794782	0.315241	17:18127914:C:G	TRUE	TRUE	AST:17:16572429-19572429:1
17:28568390-31568390:1	AST	SuSiE	rs117174308	0.58732	17:30068390:T:C	FALSE	FALSE	AST:17:28568390-31568390:1
17:28568390-31568390:1	AST	V2D	rs117495821	0.740706	17:30049449:C:T	FALSE	FALSE	AST:17:28568390-31568390:1
17:39909141-47643042:3	AST	SuSiE	rs7209484	0.14549	17:46143042:T:C	FALSE	FALSE	AST:17:39909141-47643042:3
17:39909141-47643042:3	AST	V2D	rs12602010	0.193378	17:46126116:G:A	TRUE	TRUE	AST:17:39909141-47643042:3
17:5676801-8676801:1	AST	SuSiE	rs141034500	0.26011	17:7176801:G:A	FALSE	FALSE	AST:17:5676801-8676801:1
17:5676801-8676801:1	AST	V2D	rs117643180	0.940081	17:7185779:C:A	TRUE	TRUE	AST:17:5676801-8676801:1
17:5676801-8676801:2	AST	SuSiE	rs4511593	0.56431	17:7455536:C:T	FALSE	FALSE	AST:17:5676801-8676801:2
17:5676801-8676801:2	AST	V2D	rs12601581	0.535781	17:7456381:T:A	FALSE	TRUE	AST:17:5676801-8676801:2
17:5676801-8676801:4	AST	SuSiE	rs138420351	0.64928	17:7700063:C:T	FALSE	TRUE	AST:17:5676801-8676801:4
17:5676801-8676801:4	AST	V2D	rs78378222	0.856744	17:7571752:T:G	FALSE	FALSE	AST:17:5676801-8676801:4
17:62710580-65710580:2	AST	SuSiE	rs9906486	0.10084	17:64190920:G:T	TRUE	TRUE	AST:17:62710580-65710580:2
17:62710580-65710580:2	AST	V2D	rs1801690	0.835574	17:64208285:C:G	FALSE	FALSE	AST:17:62710580-65710580:2
17:74902105-81195210:1	AST	SuSiE	rs2376583	0.16567	17:76402105:A:T	FALSE	FALSE	AST:17:74902105-81195210:1
17:74902105-81195210:1	AST	V2D	rs4366775	0.26184	17:76382079:C:T	FALSE	TRUE	AST:17:74902105-81195210:1
18:53628675-56628675:1	AST	SuSiE	rs503581	0.16605	18:55128675:G:A	FALSE	FALSE	AST:18:53628675-56628675:1
18:53628675-56628675:1	AST	V2D	rs634285	0.414812	18:55122826:G:A	TRUE	TRUE	AST:18:53628675-56628675:1
18:53628675-56628675:2	AST	SuSiE	rs4940691	0.24575	18:56095378:T:G	FALSE	FALSE	AST:18:53628675-56628675:2
18:53628675-56628675:2	AST	V2D	rs4503880	0.803918	18:56084054:T:C	TRUE	TRUE	AST:18:53628675-56628675:2
18:59283211-62283211:3	AST	SuSiE	rs11875971	0.17423	18:60867576:A:C	FALSE	FALSE	AST:18:59283211-62283211:3
18:59283211-62283211:3	AST	V2D	rs80030866	0.167963	18:60846656:T:C	FALSE	FALSE	AST:18:59283211-62283211:3
18:76236966-78077248:2	AST	SuSiE	rs8096658	0.37796	18:77156537:C:G	FALSE	TRUE	AST:18:76236966-78077248:2
18:76236966-78077248:2	AST	V2D	rs750985683	0.413059	18:77157432:CCAGCTCT:C	TRUE	TRUE	AST:18:76236966-78077248:2
19:0-12096988:2	AST	SuSiE	rs868876	0.43636	19:7831226:A:T	TRUE	TRUE	AST:19:0-12096988:2
19:0-12096988:2	AST	V2D	rs2277998	0.591164	19:7831628:G:A	FALSE	TRUE	AST:19:0-12096988:2
19:0-12096988:6	AST	SuSiE	rs35532684	0.32954	19:1078303:T:C	FALSE	TRUE	AST:19:0-12096988:6
19:0-12096988:6	AST	V2D	rs36084354	0.787572	19:1079959:G:A	FALSE	TRUE	AST:19:0-12096988:6
19:17870340-20870340:1	AST	SuSiE	rs756350040	0.49264	19:19370340:TGACA:T	FALSE	FALSE	AST:19:17870340-20870340:1
19:17870340-20870340:1	AST	V2D	rs58542926	0.529889	19:19379549:C:T	FALSE	FALSE	AST:19:17870340-20870340:1
19:17870340-20870340:4	AST	SuSiE	rs10424229	0.20265	19:18641582:C:T	FALSE	TRUE	AST:19:17870340-20870340:4
19:17870340-20870340:4	AST	V2D	rs11086113	0.336303	19:18650692:C:T	FALSE	FALSE	AST:19:17870340-20870340:4
19:32387160-35387160:1	AST	SuSiE	rs56187503	0.16896	19:33853260:C:T	FALSE	FALSE	AST:19:32387160-35387160:1
19:32387160-35387160:1	AST	V2D	rs7247349	0.26028	19:33887160:A:C	TRUE	TRUE	AST:19:32387160-35387160:1
19:32387160-35387160:2	AST	SuSiE	rs57457691	0.39811	19:33911705:T:C	FALSE	FALSE	AST:19:32387160-35387160:2
19:32387160-35387160:2	AST	V2D	rs8182584	0.256973	19:33909710:T:G	FALSE	TRUE	AST:19:32387160-35387160:2
19:43930280-50759529:2	AST	SuSiE	rs313839	0.19141	19:47221557:C:G	TRUE	TRUE	AST:19:43930280-50759529:2
19:43930280-50759529:2	AST	V2D	rs402072	0.697431	19:47219122:T:C	FALSE	TRUE	AST:19:43930280-50759529:2
19:43930280-50759529:6	AST	SuSiE	19:46883581:GA:G	0.081335	19:46883581:GA:G	FALSE	FALSE	AST:19:43930280-50759529:6
19:43930280-50759529:6	AST	V2D	rs62136101	0.164991	19:46854055:C:T	TRUE	TRUE	AST:19:43930280-50759529:6
2:10382651-13382651:2	AST	SuSiE	rs4640359	0.12347	2:11853964:G:A	TRUE	TRUE	AST:2:10382651-13382651:2
2:10382651-13382651:2	AST	V2D	rs4614906	0.555804	2:11853913:G:A	FALSE	TRUE	AST:2:10382651-13382651:2
2:164079159-167079159:1	AST	SuSiE	rs355838	0.058527	2:165619163:T:G	FALSE	FALSE	AST:2:164079159-167079159:1
2:164079159-167079159:1	AST	V2D	rs355828	0.255366	2:165612741:C:T	FALSE	FALSE	AST:2:164079159-167079159:1
2:168263148-171263148:3	AST	SuSiE	rs2140046	0.25891	2:169706079:T:C	FALSE	FALSE	AST:2:168263148-171263148:3
2:168263148-171263148:3	AST	V2D	rs3931	0.431244	2:169721381:A:G	TRUE	TRUE	AST:2:168263148-171263148:3
2:26241072-29241072:1	AST	SuSiE	rs780096	0.17908	2:27741072:C:G	FALSE	FALSE	AST:2:26241072-29241072:1
2:26241072-29241072:1	AST	V2D	rs780095	0.406252	2:27741105:A:G	FALSE	FALSE	AST:2:26241072-29241072:1
2:26241072-29241072:2	AST	SuSiE	2:28628595:TG:T	0.17905	2:28628595:TG:T	FALSE	FALSE	AST:2:26241072-29241072:2
2:26241072-29241072:2	AST	V2D	rs6547851	0.174675	2:28629367:G:C	FALSE	FALSE	AST:2:26241072-29241072:2
2:35791020-38791020:1	AST	SuSiE	rs2541008	0.27622	2:37291020:C:T	FALSE	FALSE	AST:2:35791020-38791020:1
2:35791020-38791020:1	AST	V2D	rs1060957	0.279407	2:37325780:A:G	FALSE	FALSE	AST:2:35791020-38791020:1
2:41953721-44953721:3	AST	SuSiE	rs4299376	0.54107	2:44072576:G:T	TRUE	TRUE	AST:2:41953721-44953721:3
2:41953721-44953721:3	AST	V2D	rs4245791	0.513445	2:44074431:C:T	TRUE	TRUE	AST:2:41953721-44953721:3
2:59017506-62017506:2	AST	SuSiE	rs842779	0.17302	2:60884080:C:G	FALSE	FALSE	AST:2:59017506-62017506:2
2:59017506-62017506:2	AST	V2D	rs67909659	0.381309	2:60890525:T:A	FALSE	FALSE	AST:2:59017506-62017506:2
2:83953713-86953713:1	AST	SuSiE	rs10647217	0.61347	2:85453713:T:TCTC	FALSE	FALSE	AST:2:83953713-86953713:1
2:83953713-86953713:1	AST	V2D	rs2568207	0.691225	2:85415429:A:T	FALSE	FALSE	AST:2:83953713-86953713:1
20:36975982-39975982:1	AST	SuSiE	rs6093253	0.26158	20:38475982:T:C	FALSE	FALSE	AST:20:36975982-39975982:1
20:36975982-39975982:1	AST	V2D	rs2224538	0.352411	20:38552078:T:C	FALSE	FALSE	AST:20:36975982-39975982:1
3:130750941-135582138:1	AST	SuSiE	rs11915472	0.15086	3:132250941:A:G	FALSE	TRUE	AST:3:130750941-135582138:1
3:130750941-135582138:1	AST	V2D	rs150278916	0.164437	3:132259771:C:CA	FALSE	FALSE	AST:3:130750941-135582138:1
3:147694337-153494174:1	AST	SuSiE	rs13072540	0.39695	3:151994174:A:C	FALSE	FALSE	AST:3:147694337-153494174:1
3:147694337-153494174:1	AST	V2D	rs7610095	0.493982	3:152035637:G:A	FALSE	FALSE	AST:3:147694337-153494174:1
3:186559443-189559443:1	AST	SuSiE	rs13076750	0.21537	3:188059443:A:G	TRUE	TRUE	AST:3:186559443-189559443:1
3:186559443-189559443:1	AST	V2D	rs6787621	0.626599	3:188066953:T:G	FALSE	FALSE	AST:3:186559443-189559443:1
4:182750312-185750312:2	AST	SuSiE	rs3814420	0.07123	4:184204228:T:C	FALSE	FALSE	AST:4:182750312-185750312:2
4:182750312-185750312:2	AST	V2D	rs4862155	0.34156	4:184236868:G:A	FALSE	TRUE	AST:4:182750312-185750312:2
4:21898372-27655525:1	AST	SuSiE	rs6815309	0.25416	4:23398372:T:C	FALSE	TRUE	AST:4:21898372-27655525:1
4:21898372-27655525:1	AST	V2D	rs976892	0.576517	4:23390149:A:G	FALSE	TRUE	AST:4:21898372-27655525:1
4:21898372-27655525:8	AST	SuSiE	rs11736863	0.25057	4:23729566:A:G	FALSE	TRUE	AST:4:21898372-27655525:8
4:21898372-27655525:8	AST	V2D	rs7662686	0.475218	4:23749077:A:G	FALSE	FALSE	AST:4:21898372-27655525:8
4:86683820-89683820:1	AST	SuSiE	rs6834314	0.10213	4:88213808:A:G	FALSE	FALSE	AST:4:86683820-89683820:1
4:86683820-89683820:1	AST	V2D	rs28528308	0.139452	4:88201500:G:T	FALSE	FALSE	AST:4:86683820-89683820:1
4:86683820-89683820:2	AST	SuSiE	rs62319081	0.70645	4:88283825:C:T	FALSE	FALSE	AST:4:86683820-89683820:2
4:86683820-89683820:2	AST	V2D	rs62305723	0.954304	4:88231429:G:A	FALSE	TRUE	AST:4:86683820-89683820:2
5:129949951-132949951:1	AST	SuSiE	rs152048	0.3518	5:131533444:C:T	FALSE	FALSE	AST:5:129949951-132949951:1
5:129949951-132949951:1	AST	V2D	rs640300	0.6292	5:131449951:G:A	TRUE	TRUE	AST:5:129949951-132949951:1
5:37914207-40914207:3	AST	SuSiE	rs528310194	0.13238	5:39448009:ATTATTTAT:A	FALSE	FALSE	AST:5:37914207-40914207:3
5:37914207-40914207:3	AST	V2D	rs41320147	0.588769	5:39461255:G:T	FALSE	FALSE	AST:5:37914207-40914207:3
5:54361601-57361601:1	AST	SuSiE	rs9687833	0.10977	5:55861601:G:A	FALSE	FALSE	AST:5:54361601-57361601:1
5:54361601-57361601:1	AST	V2D	rs3936511	0.217635	5:55860781:A:G	FALSE	FALSE	AST:5:54361601-57361601:1
5:67082098-78248373:1	AST	SuSiE	rs1200503	0.10498	5:72351062:C:G	FALSE	FALSE	AST:5:67082098-78248373:1
5:67082098-78248373:1	AST	V2D	rs7713398	0.16304	5:72252475:A:G	FALSE	TRUE	AST:5:67082098-78248373:1
5:67082098-78248373:2	AST	SuSiE	rs115217511	0.37715	5:70831412:T:C	FALSE	FALSE	AST:5:67082098-78248373:2
5:67082098-78248373:2	AST	V2D	rs36009281	0.646782	5:70798541:A:G	FALSE	FALSE	AST:5:67082098-78248373:2
5:67082098-78248373:3	AST	SuSiE	rs770091961	0.23125	5:74347311:CT:C	FALSE	FALSE	AST:5:67082098-78248373:3
5:67082098-78248373:3	AST	V2D	rs199554719	0.242178	5:74347993:CAT:C	FALSE	FALSE	AST:5:67082098-78248373:3
6:114817444-117817444:2	AST	SuSiE	6:117521733:TTCTC:T	0.092635	6:117521733:TTCTC:T	FALSE	FALSE	AST:6:114817444-117817444:2
6:114817444-117817444:2	AST	V2D	rs1405212	0.318218	6:117490664:T:C	FALSE	FALSE	AST:6:114817444-117817444:2
6:114817444-117817444:3	AST	SuSiE	rs523206	0.33017	6:117626302:T:C	FALSE	FALSE	AST:6:114817444-117817444:3
6:114817444-117817444:3	AST	V2D	rs210966	0.905661	6:117624598:C:G	FALSE	FALSE	AST:6:114817444-117817444:3
6:132349789-136928537:1	AST	SuSiE	rs7758845	0.12473	6:135428537:A:C	FALSE	FALSE	AST:6:132349789-136928537:1
6:132349789-136928537:1	AST	V2D	rs35959442	0.205895	6:135424179:C:G	FALSE	TRUE	AST:6:132349789-136928537:1
6:42257896-45257896:2	AST	SuSiE	rs10456526	0.10228	6:43814625:G:A	FALSE	FALSE	AST:6:42257896-45257896:2
6:42257896-45257896:2	AST	V2D	rs9369425	0.182843	6:43810974:G:A	FALSE	FALSE	AST:6:42257896-45257896:2
7:126095077-129095077:2	AST	SuSiE	rs73465029	0.30104	7:128701916:G:C	FALSE	FALSE	AST:7:126095077-129095077:2
7:126095077-129095077:2	AST	V2D	rs111666147	0.275433	7:128704463:G:C	FALSE	FALSE	AST:7:126095077-129095077:2
8:124983840-127983840:1	AST	SuSiE	rs2980870	0.23823	8:126483840:A:G	FALSE	FALSE	AST:8:124983840-127983840:1
8:124983840-127983840:1	AST	V2D	rs7828113	0.211578	8:126485467:A:G	FALSE	FALSE	AST:8:124983840-127983840:1
8:133052331-136052331:1	AST	SuSiE	rs62520290	0.14214	8:134552331:G:A	FALSE	FALSE	AST:8:133052331-136052331:1
8:133052331-136052331:1	AST	V2D	rs59413766	0.191354	8:134552618:C:A	TRUE	TRUE	AST:8:133052331-136052331:1
8:18441854-24373533:1	AST	SuSiE	rs4871844	0.53945	8:22879734:T:C	FALSE	FALSE	AST:8:18441854-24373533:1
8:18441854-24373533:1	AST	V2D	rs876435	0.904267	8:22873533:G:A	FALSE	FALSE	AST:8:18441854-24373533:1
8:18441854-24373533:3	AST	SuSiE	rs4604437	0.21549	8:23066000:T:C	TRUE	TRUE	AST:8:18441854-24373533:3
8:18441854-24373533:3	AST	V2D	rs20575	0.337124	8:23059324:C:G	FALSE	TRUE	AST:8:18441854-24373533:3
8:7161681-12113299:3	AST	SuSiE	rs4292651	0.10677	8:10572531:C:A	FALSE	FALSE	AST:8:7161681-12113299:3
8:7161681-12113299:3	AST	V2D	rs4484649	0.280632	8:10571491:C:A	TRUE	TRUE	AST:8:7161681-12113299:3
8:80314779-83314779:1	AST	SuSiE	rs10957986	0.05953	8:81814779:C:T	FALSE	FALSE	AST:8:80314779-83314779:1
8:80314779-83314779:1	AST	V2D	rs12549661	0.173332	8:81812279:A:G	FALSE	FALSE	AST:8:80314779-83314779:1
9:101831405-104831405:1	AST	SuSiE	rs2800290	0.18933	9:103331405:T:C	FALSE	FALSE	AST:9:101831405-104831405:1
9:101831405-104831405:1	AST	V2D	rs1226591	0.312123	9:103340309:T:C	TRUE	TRUE	AST:9:101831405-104831405:1
9:115648430-118648430:2	AST	SuSiE	rs10982164	0.35926	9:117091067:G:A	FALSE	TRUE	AST:9:115648430-118648430:2
9:115648430-118648430:2	AST	V2D	rs3762056	0.294556	9:117090434:C:T	FALSE	FALSE	AST:9:115648430-118648430:2
9:31609996-34609996:2	AST	SuSiE	rs13290451	0.33387	9:34581819:A:T	FALSE	TRUE	AST:9:31609996-34609996:2
9:31609996-34609996:2	AST	V2D	rs4302928	0.217264	9:34591746:C:G	TRUE	TRUE	AST:9:31609996-34609996:2
9:94392726-99747204:1	AST	SuSiE	rs1110236	0.5693	9:95902595:G:A	FALSE	FALSE	AST:9:94392726-99747204:1
9:94392726-99747204:1	AST	V2D	rs7018885	0.685497	9:95892726:T:C	TRUE	TRUE	AST:9:94392726-99747204:1
9:94392726-99747204:2	AST	SuSiE	rs28474857	0.085338	9:98247204:C:T	TRUE	TRUE	AST:9:94392726-99747204:2
9:94392726-99747204:2	AST	V2D	rs60417486	0.178627	9:98262178:G:A	TRUE	TRUE	AST:9:94392726-99747204:2
1:117381689-120381689:3	Balding_Type4	SuSiE	rs35594746	0.20005	1:119648847:C:CCT	FALSE	TRUE	Balding_Type4:1:117381689-120381689:3
1:117381689-120381689:3	Balding_Type4	V2D	rs6664959	0.225565	1:119659419:C:T	TRUE	TRUE	Balding_Type4:1:117381689-120381689:3
1:162984179-165984179:3	Balding_Type4	SuSiE	rs12405219	0.13681	1:164597746:T:C	FALSE	FALSE	Balding_Type4:1:162984179-165984179:3
1:162984179-165984179:3	Balding_Type4	V2D	rs35572019	0.183065	1:164598370:A:G	FALSE	FALSE	Balding_Type4:1:162984179-165984179:3
1:23963501-26963501:1	Balding_Type4	SuSiE	rs12737245	0.37584	1:25463501:C:A	FALSE	FALSE	Balding_Type4:1:23963501-26963501:1
1:23963501-26963501:1	Balding_Type4	V2D	rs12744222	0.557095	1:25463851:A:T	FALSE	TRUE	Balding_Type4:1:23963501-26963501:1
1:23963501-26963501:2	Balding_Type4	SuSiE	rs926462	0.077958	1:25486299:A:G	FALSE	TRUE	Balding_Type4:1:23963501-26963501:2
1:23963501-26963501:2	Balding_Type4	V2D	rs9438892	0.340919	1:25477754:A:G	FALSE	FALSE	Balding_Type4:1:23963501-26963501:2
1:23963501-26963501:5	Balding_Type4	SuSiE	rs11249234	0.14319	1:25332197:C:G	FALSE	FALSE	Balding_Type4:1:23963501-26963501:5
1:23963501-26963501:5	Balding_Type4	V2D	rs12058910	0.275987	1:25333264:G:A	FALSE	TRUE	Balding_Type4:1:23963501-26963501:5
1:23963501-26963501:7	Balding_Type4	SuSiE	rs6600246	0.067608	1:25299426:C:T	FALSE	FALSE	Balding_Type4:1:23963501-26963501:7
1:23963501-26963501:7	Balding_Type4	V2D	rs11249209	0.261681	1:25289427:G:A	FALSE	TRUE	Balding_Type4:1:23963501-26963501:7
10:124855129-127855129:1	Balding_Type4	SuSiE	rs3781452	0.33567	10:126355129:C:T	FALSE	FALSE	Balding_Type4:10:124855129-127855129:1
10:124855129-127855129:1	Balding_Type4	V2D	rs10736889	0.248979	10:126338657:A:G	FALSE	FALSE	Balding_Type4:10:124855129-127855129:1
10:76698107-79698107:2	Balding_Type4	SuSiE	rs10762667	0.20338	10:77227430:C:T	FALSE	FALSE	Balding_Type4:10:76698107-79698107:2
10:76698107-79698107:2	Balding_Type4	V2D	rs4745778	0.287294	10:77252022:G:C	FALSE	FALSE	Balding_Type4:10:76698107-79698107:2
11:42910862-45910862:1	Balding_Type4	SuSiE	rs2863080	0.047974	11:44431739:A:G	FALSE	FALSE	Balding_Type4:11:42910862-45910862:1
11:42910862-45910862:1	Balding_Type4	V2D	rs2085036	0.0952597	11:44431116:C:G	FALSE	TRUE	Balding_Type4:11:42910862-45910862:1
11:42910862-45910862:2	Balding_Type4	SuSiE	rs1010381	0.34467	11:44395233:G:T	FALSE	FALSE	Balding_Type4:11:42910862-45910862:2
11:42910862-45910862:2	Balding_Type4	V2D	rs922017	0.493154	11:44398031:T:C	FALSE	FALSE	Balding_Type4:11:42910862-45910862:2
11:67747354-70747354:1	Balding_Type4	SuSiE	rs12799166	0.55188	11:69253792:C:A	FALSE	FALSE	Balding_Type4:11:67747354-70747354:1
11:67747354-70747354:1	Balding_Type4	V2D	rs4980627	0.567365	11:69256899:G:A	FALSE	FALSE	Balding_Type4:11:67747354-70747354:1
11:67747354-70747354:2	Balding_Type4	SuSiE	rs9330204	0.12613	11:69160278:T:G	FALSE	TRUE	Balding_Type4:11:67747354-70747354:2
11:67747354-70747354:2	Balding_Type4	V2D	rs28971643	0.195621	11:69089552:C:G	FALSE	TRUE	Balding_Type4:11:67747354-70747354:2
12:10934144-13934144:1	Balding_Type4	SuSiE	rs1071994	0.19828	12:12434144:T:C	FALSE	FALSE	Balding_Type4:12:10934144-13934144:1
12:10934144-13934144:1	Balding_Type4	V2D	rs10845506	0.446547	12:12435610:G:T	FALSE	FALSE	Balding_Type4:12:10934144-13934144:1
12:129062418-132062418:1	Balding_Type4	SuSiE	rs78472887	0.22291	12:130562418:G:C	FALSE	FALSE	Balding_Type4:12:129062418-132062418:1
12:129062418-132062418:1	Balding_Type4	V2D	rs4760044	0.350387	12:130564147:G:A	FALSE	TRUE	Balding_Type4:12:129062418-132062418:1
12:24930361-30648911:1	Balding_Type4	SuSiE	rs10842700	0.22856	12:26430361:C:G	FALSE	FALSE	Balding_Type4:12:24930361-30648911:1
12:24930361-30648911:1	Balding_Type4	V2D	rs7959150	0.416133	12:26428063:A:G	FALSE	FALSE	Balding_Type4:12:24930361-30648911:1
12:24930361-30648911:4	Balding_Type4	SuSiE	rs805512	0.43759	12:28118847:C:A	FALSE	FALSE	Balding_Type4:12:24930361-30648911:4
12:24930361-30648911:4	Balding_Type4	V2D	rs26302	0.364295	12:28122102:C:G	FALSE	TRUE	Balding_Type4:12:24930361-30648911:4
12:52832733-55832733:2	Balding_Type4	SuSiE	rs17730088	0.11743	12:52946336:A:G	FALSE	FALSE	Balding_Type4:12:52832733-55832733:2
12:52832733-55832733:2	Balding_Type4	V2D	rs2292507	0.128701	12:52938364:T:C	FALSE	TRUE	Balding_Type4:12:52832733-55832733:2
12:52832733-55832733:3	Balding_Type4	SuSiE	rs17110109	0.1347	12:54668908:T:C	FALSE	FALSE	Balding_Type4:12:52832733-55832733:3
12:52832733-55832733:3	Balding_Type4	V2D	rs4759073	0.242289	12:54653258:G:A	FALSE	FALSE	Balding_Type4:12:52832733-55832733:3
13:29297758-32297758:1	Balding_Type4	SuSiE	rs7987688	0.26306	13:30797758:A:G	FALSE	FALSE	Balding_Type4:13:29297758-32297758:1
13:29297758-32297758:1	Balding_Type4	V2D	rs9551875	0.144529	13:30805094:T:C	FALSE	FALSE	Balding_Type4:13:29297758-32297758:1
13:29297758-32297758:2	Balding_Type4	SuSiE	rs34000982	0.10423	13:31033312:C:CTTAA	FALSE	FALSE	Balding_Type4:13:29297758-32297758:2
13:29297758-32297758:2	Balding_Type4	V2D	rs573849602	0.161242	13:31035467:G:GA	FALSE	FALSE	Balding_Type4:13:29297758-32297758:2
13:29297758-32297758:3	Balding_Type4	SuSiE	rs113754516	0.20132	13:30744267:T:TAGAAAA	FALSE	FALSE	Balding_Type4:13:29297758-32297758:3
13:29297758-32297758:3	Balding_Type4	V2D	rs9314998	0.288976	13:30746969:A:G	FALSE	FALSE	Balding_Type4:13:29297758-32297758:3
16:12888750-15888750:1	Balding_Type4	SuSiE	rs1704528	0.42136	16:14388750:T:C	FALSE	FALSE	Balding_Type4:16:12888750-15888750:1
16:12888750-15888750:1	Balding_Type4	V2D	rs246184	0.435371	16:14395077:G:C	FALSE	FALSE	Balding_Type4:16:12888750-15888750:1
16:7648682-10648682:1	Balding_Type4	SuSiE	rs61198491	0.19391	16:9148682:C:A	FALSE	FALSE	Balding_Type4:16:7648682-10648682:1
16:7648682-10648682:1	Balding_Type4	V2D	rs59642482	0.27419	16:9148601:A:C	TRUE	TRUE	Balding_Type4:16:7648682-10648682:1
16:79117581-82117581:4	Balding_Type4	SuSiE	rs148207879	0.16682	16:79615412:G:GA	FALSE	FALSE	Balding_Type4:16:79117581-82117581:4
16:79117581-82117581:4	Balding_Type4	V2D	rs77652633	0.18517	16:79615548:G:T	FALSE	FALSE	Balding_Type4:16:79117581-82117581:4
17:10959383-13959383:1	Balding_Type4	SuSiE	rs11388285	0.14482	17:12459383:G:GT	FALSE	FALSE	Balding_Type4:17:10959383-13959383:1
17:10959383-13959383:1	Balding_Type4	V2D	rs72809175	0.489779	17:12457593:T:C	FALSE	FALSE	Balding_Type4:17:10959383-13959383:1
17:10959383-13959383:3	Balding_Type4	SuSiE	rs2240553	0.25388	17:12263589:C:G	TRUE	TRUE	Balding_Type4:17:10959383-13959383:3
17:10959383-13959383:3	Balding_Type4	V2D	rs2529703	0.302528	17:12269030:G:A	FALSE	FALSE	Balding_Type4:17:10959383-13959383:3
17:41775949-46309001:1	Balding_Type4	SuSiE	rs199448	0.045255	17:44809001:A:G	FALSE	FALSE	Balding_Type4:17:41775949-46309001:1
17:41775949-46309001:1	Balding_Type4	V2D	rs199439	0.210862	17:44793503:A:G	FALSE	FALSE	Balding_Type4:17:41775949-46309001:1
17:53730628-56730628:2	Balding_Type4	SuSiE	rs34208590	0.24354	17:55224661:T:C	FALSE	FALSE	Balding_Type4:17:53730628-56730628:2
17:53730628-56730628:2	Balding_Type4	V2D	rs35617723	0.40156	17:55232239:C:G	FALSE	FALSE	Balding_Type4:17:53730628-56730628:2
18:41289492-44289492:2	Balding_Type4	SuSiE	rs78299091	0.095455	18:43156746:T:C	FALSE	FALSE	Balding_Type4:18:41289492-44289492:2
18:41289492-44289492:2	Balding_Type4	V2D	rs16960329	0.806539	18:43155616:A:G	FALSE	TRUE	Balding_Type4:18:41289492-44289492:2
18:51651851-54651851:1	Balding_Type4	SuSiE	rs2958184	0.27108	18:53151851:A:C	FALSE	FALSE	Balding_Type4:18:51651851-54651851:1
18:51651851-54651851:1	Balding_Type4	V2D	rs2924332	0.561377	18:53153117:T:C	FALSE	FALSE	Balding_Type4:18:51651851-54651851:1
18:59425401-62425401:1	Balding_Type4	SuSiE	rs61085928	0.41652	18:60925401:G:A	FALSE	FALSE	Balding_Type4:18:59425401-62425401:1
18:59425401-62425401:1	Balding_Type4	V2D	rs12457893	0.420436	18:60926161:A:C	FALSE	FALSE	Balding_Type4:18:59425401-62425401:1
2:11586006-14586006:1	Balding_Type4	SuSiE	rs36070320	0.080538	2:13086006:C:CCT	FALSE	FALSE	Balding_Type4:2:11586006-14586006:1
2:11586006-14586006:1	Balding_Type4	V2D	rs17466217	0.140567	2:13088574:T:C	FALSE	TRUE	Balding_Type4:2:11586006-14586006:1
2:144200572-147200572:1	Balding_Type4	SuSiE	rs763944709	0.21352	2:145700572:CAT:C	FALSE	TRUE	Balding_Type4:2:144200572-147200572:1
2:144200572-147200572:1	Balding_Type4	V2D	rs17479393	0.843352	2:145653287:A:T	FALSE	FALSE	Balding_Type4:2:144200572-147200572:1
2:169854403-172854403:1	Balding_Type4	SuSiE	rs10178562	0.1229	2:171354403:C:T	FALSE	FALSE	Balding_Type4:2:169854403-172854403:1
2:169854403-172854403:1	Balding_Type4	V2D	rs4668267	0.359148	2:171360896:C:T	FALSE	FALSE	Balding_Type4:2:169854403-172854403:1
2:173111306-176111306:1	Balding_Type4	SuSiE	rs7605909	0.2911	2:174611306:C:T	FALSE	FALSE	Balding_Type4:2:173111306-176111306:1
2:173111306-176111306:1	Balding_Type4	V2D	rs56350776	0.745367	2:174615192:A:G	TRUE	TRUE	Balding_Type4:2:173111306-176111306:1
2:176294254-179294254:5	Balding_Type4	SuSiE	rs6718863	0.18515	2:177584961:T:C	FALSE	FALSE	Balding_Type4:2:176294254-179294254:5
2:176294254-179294254:5	Balding_Type4	V2D	rs953622	0.191571	2:177577523:G:T	FALSE	FALSE	Balding_Type4:2:176294254-179294254:5
2:201430971-204430971:1	Balding_Type4	SuSiE	rs72936662	0.16097	2:202930971:G:A	FALSE	FALSE	Balding_Type4:2:201430971-204430971:1
2:201430971-204430971:1	Balding_Type4	V2D	rs72936628	0.214524	2:202917127:G:A	FALSE	TRUE	Balding_Type4:2:201430971-204430971:1
2:5063098-8063098:2	Balding_Type4	SuSiE	rs11675022	0.063466	2:6746052:C:A	FALSE	FALSE	Balding_Type4:2:5063098-8063098:2
2:5063098-8063098:2	Balding_Type4	V2D	rs7607767	0.418533	2:6739125:G:T	FALSE	FALSE	Balding_Type4:2:5063098-8063098:2
2:66665196-69665196:1	Balding_Type4	SuSiE	rs6755755	0.088115	2:68165380:G:A	FALSE	FALSE	Balding_Type4:2:66665196-69665196:1
2:66665196-69665196:1	Balding_Type4	V2D	rs17518748	0.259529	2:68157053:A:G	FALSE	TRUE	Balding_Type4:2:66665196-69665196:1
2:66665196-69665196:2	Balding_Type4	SuSiE	rs58185557	0.37551	2:67876964:T:C	FALSE	TRUE	Balding_Type4:2:66665196-69665196:2
2:66665196-69665196:2	Balding_Type4	V2D	rs12476893	0.598318	2:67876788:T:C	TRUE	TRUE	Balding_Type4:2:66665196-69665196:2
2:66665196-69665196:5	Balding_Type4	SuSiE	rs2011084	0.50674	2:68171603:G:A	FALSE	FALSE	Balding_Type4:2:66665196-69665196:5
2:66665196-69665196:5	Balding_Type4	V2D	rs1032807	0.644705	2:68166080:G:A	FALSE	FALSE	Balding_Type4:2:66665196-69665196:5
21:43129340-46129340:1	Balding_Type4	SuSiE	rs115557929	0.20532	21:44629340:C:T	FALSE	FALSE	Balding_Type4:21:43129340-46129340:1
21:43129340-46129340:1	Balding_Type4	V2D	rs74393210	0.851052	21:44631463:C:T	TRUE	TRUE	Balding_Type4:21:43129340-46129340:1
22:44229382-47229382:1	Balding_Type4	SuSiE	rs7284348	0.10262	22:45729382:C:T	FALSE	TRUE	Balding_Type4:22:44229382-47229382:1
22:44229382-47229382:1	Balding_Type4	V2D	rs6007594	0.426222	22:45728370:G:A	TRUE	TRUE	Balding_Type4:22:44229382-47229382:1
3:124493274-127493274:3	Balding_Type4	SuSiE	rs11718633	0.28959	3:126012421:C:T	FALSE	FALSE	Balding_Type4:3:124493274-127493274:3
3:124493274-127493274:3	Balding_Type4	V2D	rs6438995	0.410636	3:126013372:C:A	FALSE	TRUE	Balding_Type4:3:124493274-127493274:3
3:150157769-153157769:2	Balding_Type4	SuSiE	3:151741233:GT:G	0.047221	3:151741233:GT:G	FALSE	FALSE	Balding_Type4:3:150157769-153157769:2
3:150157769-153157769:2	Balding_Type4	V2D	rs1904388	0.317812	3:151746947:C:G	FALSE	FALSE	Balding_Type4:3:150157769-153157769:2
3:180832176-183832176:1	Balding_Type4	SuSiE	rs4859135	0.49083	3:182332176:T:A	FALSE	FALSE	Balding_Type4:3:180832176-183832176:1
3:180832176-183832176:1	Balding_Type4	V2D	rs7636093	0.423539	3:182334935:G:T	FALSE	FALSE	Balding_Type4:3:180832176-183832176:1
3:180832176-183832176:2	Balding_Type4	SuSiE	rs2607948	0.12216	3:182247437:T:C	FALSE	FALSE	Balding_Type4:3:180832176-183832176:2
3:180832176-183832176:2	Balding_Type4	V2D	rs3101056	0.427854	3:182254318:C:T	FALSE	FALSE	Balding_Type4:3:180832176-183832176:2
4:106388788-109388788:1	Balding_Type4	SuSiE	rs28800888	0.043266	4:107856794:T:C	FALSE	TRUE	Balding_Type4:4:106388788-109388788:1
4:106388788-109388788:1	Balding_Type4	V2D	rs10488897	0.195604	4:107838634:T:A	FALSE	FALSE	Balding_Type4:4:106388788-109388788:1
4:106388788-109388788:2	Balding_Type4	SuSiE	rs76067940	0.28183	4:108052995:C:T	TRUE	TRUE	Balding_Type4:4:106388788-109388788:2
4:106388788-109388788:2	Balding_Type4	V2D	rs79331931	0.392067	4:108051876:C:T	FALSE	FALSE	Balding_Type4:4:106388788-109388788:2
4:106388788-109388788:3	Balding_Type4	SuSiE	rs78366551	0.097501	4:107566275:G:A	FALSE	FALSE	Balding_Type4:4:106388788-109388788:3
4:106388788-109388788:3	Balding_Type4	V2D	rs12505858	0.143809	4:107572000:G:T	FALSE	TRUE	Balding_Type4:4:106388788-109388788:3
4:152886215-155886215:1	Balding_Type4	SuSiE	4:154386215:AGT:A	0.30429	4:154386215:AGT:A	FALSE	FALSE	Balding_Type4:4:152886215-155886215:1
4:152886215-155886215:1	Balding_Type4	V2D	rs7688335	0.365636	4:154386317:G:A	FALSE	FALSE	Balding_Type4:4:152886215-155886215:1
4:79692258-82692258:2	Balding_Type4	SuSiE	rs983388	0.093516	4:81250201:G:A	FALSE	FALSE	Balding_Type4:4:79692258-82692258:2
4:79692258-82692258:2	Balding_Type4	V2D	rs9993841	0.395862	4:81235789:G:A	FALSE	FALSE	Balding_Type4:4:79692258-82692258:2
4:79692258-82692258:3	Balding_Type4	SuSiE	rs17531962	0.092035	4:81192436:C:T	FALSE	FALSE	Balding_Type4:4:79692258-82692258:3
4:79692258-82692258:3	Balding_Type4	V2D	rs1047245	0.534569	4:81187895:A:C	FALSE	FALSE	Balding_Type4:4:79692258-82692258:3
5:156832380-159832380:4	Balding_Type4	SuSiE	rs824862	0.1815	5:158090555:A:G	FALSE	FALSE	Balding_Type4:5:156832380-159832380:4
5:156832380-159832380:4	Balding_Type4	V2D	rs824850	0.3716	5:158086055:G:T	TRUE	TRUE	Balding_Type4:5:156832380-159832380:4
5:156832380-159832380:5	Balding_Type4	SuSiE	rs10061900	0.12869	5:158253542:T:C	FALSE	FALSE	Balding_Type4:5:156832380-159832380:5
5:156832380-159832380:5	Balding_Type4	V2D	rs7710925	0.246387	5:158245634:A:C	FALSE	FALSE	Balding_Type4:5:156832380-159832380:5
5:156832380-159832380:6	Balding_Type4	SuSiE	rs2963457	0.12247	5:157907974:C:T	FALSE	TRUE	Balding_Type4:5:156832380-159832380:6
5:156832380-159832380:6	Balding_Type4	V2D	rs2946174	0.172758	5:157924630:C:G	FALSE	FALSE	Balding_Type4:5:156832380-159832380:6
5:3333867-6333867:1	Balding_Type4	SuSiE	rs816478	0.099621	5:4833867:T:C	FALSE	FALSE	Balding_Type4:5:3333867-6333867:1
5:3333867-6333867:1	Balding_Type4	V2D	rs863645	0.415098	5:4832789:C:T	FALSE	FALSE	Balding_Type4:5:3333867-6333867:1
5:65757180-68757180:1	Balding_Type4	SuSiE	rs72770773	0.054918	5:67257180:C:A	FALSE	FALSE	Balding_Type4:5:65757180-68757180:1
5:65757180-68757180:1	Balding_Type4	V2D	rs72770784	0.119519	5:67277210:G:C	FALSE	FALSE	Balding_Type4:5:65757180-68757180:1
5:86876061-89876061:1	Balding_Type4	SuSiE	rs1366594	0.21006	5:88376061:A:C	FALSE	FALSE	Balding_Type4:5:86876061-89876061:1
5:86876061-89876061:1	Balding_Type4	V2D	rs200322786	0.503987	5:88393942:AT:A	FALSE	FALSE	Balding_Type4:5:86876061-89876061:1
5:91231180-94231180:1	Balding_Type4	SuSiE	rs269704	0.14067	5:92731180:C:T	FALSE	FALSE	Balding_Type4:5:91231180-94231180:1
5:91231180-94231180:1	Balding_Type4	V2D	rs269696	0.467286	5:92707735:G:C	FALSE	FALSE	Balding_Type4:5:91231180-94231180:1
6:104541382-107541382:1	Balding_Type4	SuSiE	rs9398035	0.49285	6:106041382:A:C	FALSE	TRUE	Balding_Type4:6:104541382-107541382:1
6:104541382-107541382:1	Balding_Type4	V2D	rs9386458	0.56605	6:106036533:T:G	FALSE	FALSE	Balding_Type4:6:104541382-107541382:1
6:104541382-107541382:2	Balding_Type4	SuSiE	rs12214131	0.43898	6:106207921:G:A	FALSE	FALSE	Balding_Type4:6:104541382-107541382:2
6:104541382-107541382:2	Balding_Type4	V2D	rs11152918	0.46716	6:106228704:T:G	FALSE	TRUE	Balding_Type4:6:104541382-107541382:2
6:110508025-113508025:3	Balding_Type4	SuSiE	rs4947139	0.23562	6:111978744:T:C	FALSE	FALSE	Balding_Type4:6:110508025-113508025:3
6:110508025-113508025:3	Balding_Type4	V2D	rs2237257	0.345859	6:112005126:T:G	FALSE	TRUE	Balding_Type4:6:110508025-113508025:3
6:20421476-25262966:1	Balding_Type4	SuSiE	rs6935891	0.22003	6:21921476:A:G	FALSE	FALSE	Balding_Type4:6:20421476-25262966:1
6:20421476-25262966:1	Balding_Type4	V2D	rs9356789	0.836601	6:21926313:C:T	FALSE	FALSE	Balding_Type4:6:20421476-25262966:1
6:43149193-46149193:1	Balding_Type4	SuSiE	rs6901297	0.1248	6:44649193:G:A	TRUE	TRUE	Balding_Type4:6:43149193-46149193:1
6:43149193-46149193:1	Balding_Type4	V2D	rs227803	0.308905	6:44665034:A:G	FALSE	FALSE	Balding_Type4:6:43149193-46149193:1
6:5708840-10827556:3	Balding_Type4	SuSiE	rs9394643	0.18546	6:9449680:T:C	FALSE	FALSE	Balding_Type4:6:5708840-10827556:3
6:5708840-10827556:3	Balding_Type4	V2D	rs9357334	0.322889	6:9455253:T:G	FALSE	FALSE	Balding_Type4:6:5708840-10827556:3
6:5708840-10827556:4	Balding_Type4	SuSiE	rs382854	0.22769	6:9015569:C:T	FALSE	FALSE	Balding_Type4:6:5708840-10827556:4
6:5708840-10827556:4	Balding_Type4	V2D	rs430329	0.317102	6:9016098:A:G	FALSE	FALSE	Balding_Type4:6:5708840-10827556:4
6:5708840-10827556:6	Balding_Type4	SuSiE	rs11756464	0.21624	6:10240443:C:A	FALSE	FALSE	Balding_Type4:6:5708840-10827556:6
6:5708840-10827556:6	Balding_Type4	V2D	rs17556952	0.342466	6:10235914:A:G	FALSE	FALSE	Balding_Type4:6:5708840-10827556:6
6:5708840-10827556:8	Balding_Type4	SuSiE	rs9393131	0.056789	6:9250700:A:G	FALSE	FALSE	Balding_Type4:6:5708840-10827556:8
6:5708840-10827556:8	Balding_Type4	V2D	rs9379313	0.363558	6:9253162:C:T	FALSE	FALSE	Balding_Type4:6:5708840-10827556:8
7:0-2033352:1	Balding_Type4	SuSiE	rs10225512	0.22305	7:541431:G:A	FALSE	TRUE	Balding_Type4:7:0-2033352:1
7:0-2033352:1	Balding_Type4	V2D	rs28529686	0.432171	7:530307:A:G	TRUE	TRUE	Balding_Type4:7:0-2033352:1
7:0-2033352:2	Balding_Type4	SuSiE	rs9801236	0.1007	7:564083:T:C	FALSE	FALSE	Balding_Type4:7:0-2033352:2
7:0-2033352:2	Balding_Type4	V2D	rs62433359	0.417195	7:563526:G:A	TRUE	TRUE	Balding_Type4:7:0-2033352:2
7:17391259-20391259:1	Balding_Type4	SuSiE	rs13245206	0.52396	7:18891259:G:A	FALSE	FALSE	Balding_Type4:7:17391259-20391259:1
7:17391259-20391259:1	Balding_Type4	V2D	rs67248060	0.873802	7:18899163:C:T	FALSE	FALSE	Balding_Type4:7:17391259-20391259:1
7:17391259-20391259:2	Balding_Type4	SuSiE	rs6964466	0.83053	7:19137857:G:A	FALSE	FALSE	Balding_Type4:7:17391259-20391259:2
7:17391259-20391259:2	Balding_Type4	V2D	rs28693939	0.523624	7:19139000:A:C	FALSE	TRUE	Balding_Type4:7:17391259-20391259:2
7:17391259-20391259:3	Balding_Type4	SuSiE	rs73683128	0.43078	7:18697667:T:A	FALSE	FALSE	Balding_Type4:7:17391259-20391259:3
7:17391259-20391259:3	Balding_Type4	V2D	rs73683131	0.540681	7:18700237:T:C	FALSE	FALSE	Balding_Type4:7:17391259-20391259:3
7:17391259-20391259:4	Balding_Type4	SuSiE	rs73325511	0.36043	7:19145326:T:C	FALSE	TRUE	Balding_Type4:7:17391259-20391259:4
7:17391259-20391259:4	Balding_Type4	V2D	rs60184925	0.481294	7:19146586:G:A	FALSE	TRUE	Balding_Type4:7:17391259-20391259:4
7:25263282-28263282:1	Balding_Type4	SuSiE	rs1024452	0.056509	7:26763282:T:A	FALSE	TRUE	Balding_Type4:7:25263282-28263282:1
7:25263282-28263282:1	Balding_Type4	V2D	rs11971098	0.172458	7:26699061:A:G	FALSE	FALSE	Balding_Type4:7:25263282-28263282:1
7:67095777-70095777:1	Balding_Type4	SuSiE	7:68595226:CA:C	0.33469	7:68595226:CA:C	FALSE	FALSE	Balding_Type4:7:67095777-70095777:1
7:67095777-70095777:1	Balding_Type4	V2D	rs6950087	0.590317	7:68595572:C:T	FALSE	FALSE	Balding_Type4:7:67095777-70095777:1
7:67095777-70095777:2	Balding_Type4	SuSiE	rs4718886	0.64767	7:68898689:A:G	TRUE	TRUE	Balding_Type4:7:67095777-70095777:2
7:67095777-70095777:2	Balding_Type4	V2D	rs57834575	0.694287	7:68899839:T:G	FALSE	FALSE	Balding_Type4:7:67095777-70095777:2
7:67095777-70095777:3	Balding_Type4	SuSiE	rs7793225	0.28721	7:68597771:T:C	FALSE	FALSE	Balding_Type4:7:67095777-70095777:3
7:67095777-70095777:3	Balding_Type4	V2D	rs548814513	0.754312	7:68595600:C:CA	FALSE	TRUE	Balding_Type4:7:67095777-70095777:3
9:108128051-111128051:1	Balding_Type4	SuSiE	rs73667301	0.29691	9:109628051:A:G	FALSE	FALSE	Balding_Type4:9:108128051-111128051:1
9:108128051-111128051:1	Balding_Type4	V2D	rs12684759	0.455019	9:109631420:C:G	FALSE	FALSE	Balding_Type4:9:108128051-111128051:1
9:127650261-130650261:1	Balding_Type4	SuSiE	rs17293036	0.2594	9:129150261:A:G	FALSE	FALSE	Balding_Type4:9:127650261-130650261:1
9:127650261-130650261:1	Balding_Type4	V2D	rs73668018	0.537528	9:129151884:C:T	FALSE	TRUE	Balding_Type4:9:127650261-130650261:1
1:148846009-163099779:5	Baso	SuSiE	rs10908491	0.066462	1:156208230:A:G	FALSE	FALSE	Baso:1:148846009-163099779:5
1:148846009-163099779:5	Baso	V2D	rs7542045	0.136123	1:156246473:G:C	FALSE	FALSE	Baso:1:148846009-163099779:5
1:20022708-25345110:2	Baso	SuSiE	rs2811974	0.11106	1:23845110:C:G	FALSE	FALSE	Baso:1:20022708-25345110:2
1:20022708-25345110:2	Baso	V2D	rs3218148	0.52585	1:23851787:G:A	FALSE	FALSE	Baso:1:20022708-25345110:2
11:88436859-91436859:1	Baso	SuSiE	rs752246867	0.051721	11:89936859:AC:A	FALSE	TRUE	Baso:11:88436859-91436859:1
11:88436859-91436859:1	Baso	V2D	rs7925507	0.110677	11:89940146:T:C	FALSE	FALSE	Baso:11:88436859-91436859:1
14:74339843-77339843:1	Baso	SuSiE	rs8011098	0.5946	14:75839843:C:T	FALSE	FALSE	Baso:14:74339843-77339843:1
14:74339843-77339843:1	Baso	V2D	rs72721631	0.587761	14:75807762:C:A	TRUE	TRUE	Baso:14:74339843-77339843:1
14:86914211-89914211:1	Baso	SuSiE	rs398076	0.17361	14:88414211:G:A	FALSE	FALSE	Baso:14:86914211-89914211:1
14:86914211-89914211:1	Baso	V2D	rs398075	0.234894	14:88426154:T:C	FALSE	FALSE	Baso:14:86914211-89914211:1
17:54855397-59426391:1	Baso	SuSiE	rs546552332	0.74026	17:56339594:A:C	FALSE	FALSE	Baso:17:54855397-59426391:1
17:54855397-59426391:1	Baso	V2D	rs119468010	0.657442	17:56350196:G:A	FALSE	FALSE	Baso:17:54855397-59426391:1
19:15059421-20977220:1	Baso	SuSiE	rs58166386	0.0749	19:16559421:A:G	FALSE	FALSE	Baso:19:15059421-20977220:1
19:15059421-20977220:1	Baso	V2D	rs10404046	0.189876	19:16477255:G:C	FALSE	FALSE	Baso:19:15059421-20977220:1
19:37403032-40403032:1	Baso	SuSiE	rs34158728	0.27931	19:38903032:G:A	FALSE	FALSE	Baso:19:37403032-40403032:1
19:37403032-40403032:1	Baso	V2D	rs34377632	0.409531	19:38901633:C:T	FALSE	FALSE	Baso:19:37403032-40403032:1
19:37403032-40403032:2	Baso	SuSiE	rs75176215	0.29178	19:38917533:C:T	FALSE	FALSE	Baso:19:37403032-40403032:2
19:37403032-40403032:2	Baso	V2D	rs75595808	0.337322	19:38917412:C:T	FALSE	FALSE	Baso:19:37403032-40403032:2
2:217526698-220526698:1	Baso	SuSiE	rs16858768	0.52793	2:219026698:A:C	TRUE	TRUE	Baso:2:217526698-220526698:1
2:217526698-220526698:1	Baso	V2D	rs55799208	0.710618	2:218999982:G:A	FALSE	FALSE	Baso:2:217526698-220526698:1
20:42020287-45020287:1	Baso	SuSiE	20:43520287:TCA:T	0.10861	20:43520287:TCA:T	FALSE	FALSE	Baso:20:42020287-45020287:1
20:42020287-45020287:1	Baso	V2D	rs6031849	0.240843	20:43514337:G:T	FALSE	TRUE	Baso:20:42020287-45020287:1
22:36617943-42616610:1	Baso	SuSiE	22:41116610:CT:C	0.15422	22:41116610:CT:C	FALSE	FALSE	Baso:22:36617943-42616610:1
22:36617943-42616610:1	Baso	V2D	rs34780507	0.249317	22:41405753:A:G	FALSE	FALSE	Baso:22:36617943-42616610:1
22:36617943-42616610:2	Baso	SuSiE	rs5750482	0.28159	22:38117943:T:C	FALSE	TRUE	Baso:22:36617943-42616610:2
22:36617943-42616610:2	Baso	V2D	rs12628603	0.395099	22:38119213:G:A	TRUE	TRUE	Baso:22:36617943-42616610:2
3:15408186-18408186:1	Baso	SuSiE	rs6766037	0.3683	3:16908186:A:G	FALSE	FALSE	Baso:3:15408186-18408186:1
3:15408186-18408186:1	Baso	V2D	rs7613595	0.404175	3:16908518:A:C	TRUE	TRUE	Baso:3:15408186-18408186:1
3:48832697-51832697:1	Baso	SuSiE	rs13100173	0.54887	3:50332697:G:A	FALSE	FALSE	Baso:3:48832697-51832697:1
3:48832697-51832697:1	Baso	V2D	rs2236947	0.726787	3:50371432:C:A	TRUE	TRUE	Baso:3:48832697-51832697:1
4:101910817-104910817:1	Baso	SuSiE	rs374187209	0.25958	4:103410817:T:A	TRUE	TRUE	Baso:4:101910817-104910817:1
4:101910817-104910817:1	Baso	V2D	rs72696119	0.500116	4:103422504:C:G	FALSE	TRUE	Baso:4:101910817-104910817:1
6:11696489-14696489:1	Baso	SuSiE	rs12526983	0.086416	6:13204986:G:C	FALSE	FALSE	Baso:6:11696489-14696489:1
6:11696489-14696489:1	Baso	V2D	rs12193156	0.303039	6:13203570:A:G	TRUE	TRUE	Baso:6:11696489-14696489:1
7:90908370-93908370:2	Baso	SuSiE	rs42377	0.53138	7:92243672:G:A	TRUE	TRUE	Baso:7:90908370-93908370:2
7:90908370-93908370:2	Baso	V2D	rs42038	0.537131	7:92243719:C:T	FALSE	FALSE	Baso:7:90908370-93908370:2
8:5400336-8400336:1	Baso	SuSiE	rs55690609	0.32961	8:6902043:G:A	FALSE	FALSE	Baso:8:5400336-8400336:1
8:5400336-8400336:1	Baso	V2D	rs10086568	0.396253	8:6900336:G:A	FALSE	FALSE	Baso:8:5400336-8400336:1
1:106123489-114555023:1	BFP	SuSiE	rs17024393	0.25534	1:110154688:T:C	FALSE	TRUE	BFP:1:106123489-114555023:1
1:106123489-114555023:1	BFP	V2D	rs41279738	0.758193	1:110082551:T:G	FALSE	FALSE	BFP:1:106123489-114555023:1
1:106123489-114555023:2	BFP	SuSiE	rs3790608	0.10811	1:113055023:G:A	FALSE	FALSE	BFP:1:106123489-114555023:2
1:106123489-114555023:2	BFP	V2D	rs12137269	0.102147	1:113106633:C:T	FALSE	FALSE	BFP:1:106123489-114555023:2
1:106123489-114555023:3	BFP	SuSiE	rs11810577	0.1225	1:110138109:C:T	FALSE	FALSE	BFP:1:106123489-114555023:3
1:106123489-114555023:3	BFP	V2D	1:110136322:GAT:G	0.177421	1:110136322:GAT:G	TRUE	TRUE	BFP:1:106123489-114555023:3
1:106123489-114555023:4	BFP	SuSiE	rs11434203	0.062778	1:107623489:A:AC	FALSE	FALSE	BFP:1:106123489-114555023:4
1:106123489-114555023:4	BFP	V2D	rs2232015	0.39174	1:107599258:A:T	TRUE	TRUE	BFP:1:106123489-114555023:4
1:148406413-151406413:2	BFP	SuSiE	rs115584674	0.27787	1:150346106:A:G	FALSE	FALSE	BFP:1:148406413-151406413:2
1:148406413-151406413:2	BFP	V2D	rs114529840	0.543903	1:150457517:T:G	FALSE	TRUE	BFP:1:148406413-151406413:2
1:200300511-205027812:3	BFP	SuSiE	rs60471116	0.20303	1:202111945:C:T	FALSE	FALSE	BFP:1:200300511-205027812:3
1:200300511-205027812:3	BFP	V2D	rs3934809	0.481545	1:202112899:C:A	FALSE	FALSE	BFP:1:200300511-205027812:3
1:208598466-211598466:1	BFP	SuSiE	rs6695101	0.13379	1:210098466:G:A	FALSE	FALSE	BFP:1:208598466-211598466:1
1:208598466-211598466:1	BFP	V2D	rs766615746	0.401958	1:210336584:CTAAT:C	FALSE	FALSE	BFP:1:208598466-211598466:1
1:242084345-245084345:1	BFP	SuSiE	rs12037698	0.14669	1:243584345:G:A	FALSE	FALSE	BFP:1:242084345-245084345:1
1:242084345-245084345:1	BFP	V2D	rs10927006	0.449595	1:243557659:T:C	FALSE	FALSE	BFP:1:242084345-245084345:1
1:33084393-37834315:2	BFP	SuSiE	rs12031634	0.33451	1:34584393:G:A	FALSE	FALSE	BFP:1:33084393-37834315:2
1:33084393-37834315:2	BFP	V2D	rs705217	0.327061	1:34581472:T:G	FALSE	FALSE	BFP:1:33084393-37834315:2
1:44654551-51379122:2	BFP	SuSiE	rs2984618	0.078584	1:47690438:G:T	TRUE	TRUE	BFP:1:44654551-51379122:2
1:44654551-51379122:2	BFP	V2D	rs11211481	0.130043	1:47694167:A:G	FALSE	FALSE	BFP:1:44654551-51379122:2
1:44654551-51379122:3	BFP	SuSiE	rs115309188	0.18737	1:46154551:G:A	FALSE	FALSE	BFP:1:44654551-51379122:3
1:44654551-51379122:3	BFP	V2D	rs114265929	0.353389	1:46093869:T:G	FALSE	TRUE	BFP:1:44654551-51379122:3
10:113274433-116274433:1	BFP	SuSiE	rs36090025	0.29574	10:114774433:A:C	FALSE	FALSE	BFP:10:113274433-116274433:1
10:113274433-116274433:1	BFP	V2D	rs7903146	0.245188	10:114758349:C:T	FALSE	FALSE	BFP:10:113274433-116274433:1
10:117277907-124034886:1	BFP	SuSiE	rs56130739	0.42054	10:118777907:G:GA	FALSE	TRUE	BFP:10:117277907-124034886:1
10:117277907-124034886:1	BFP	V2D	rs10510025	0.550314	10:118650996:C:T	TRUE	TRUE	BFP:10:117277907-124034886:1
10:132478962-135478962:1	BFP	SuSiE	rs2172131	0.18928	10:133978962:T:C	FALSE	TRUE	BFP:10:132478962-135478962:1
10:132478962-135478962:1	BFP	V2D	rs7096307	0.15649	10:133983427:C:T	FALSE	FALSE	BFP:10:132478962-135478962:1
10:132478962-135478962:2	BFP	SuSiE	rs7081254	0.11961	10:132955696:T:C	FALSE	FALSE	BFP:10:132478962-135478962:2
10:132478962-135478962:2	BFP	V2D	rs11017772	0.527119	10:132954247:C:T	FALSE	TRUE	BFP:10:132478962-135478962:2
10:15274121-18274121:1	BFP	SuSiE	rs10686754	0.10476	10:16774121:C:CAGG	FALSE	FALSE	BFP:10:15274121-18274121:1
10:15274121-18274121:1	BFP	V2D	rs10795422	0.461391	10:16759312:A:G	FALSE	FALSE	BFP:10:15274121-18274121:1
10:20330104-23330104:1	BFP	SuSiE	rs11012732	0.18414	10:21830104:A:G	FALSE	FALSE	BFP:10:20330104-23330104:1
10:20330104-23330104:1	BFP	V2D	rs7084454	0.391599	10:21821274:G:A	FALSE	FALSE	BFP:10:20330104-23330104:1
10:32467489-35467489:1	BFP	SuSiE	rs34045894	0.1758	10:33967489:G:A	FALSE	FALSE	BFP:10:32467489-35467489:1
10:32467489-35467489:1	BFP	V2D	rs16934748	0.198835	10:33970319:T:C	FALSE	TRUE	BFP:10:32467489-35467489:1
10:76130139-79130139:1	BFP	SuSiE	rs200800095	0.18576	10:77630139:C:CAT	TRUE	TRUE	BFP:10:76130139-79130139:1
10:76130139-79130139:1	BFP	V2D	rs2038656	0.463914	10:77660164:A:T	FALSE	FALSE	BFP:10:76130139-79130139:1
10:92308142-97538686:1	BFP	SuSiE	rs11187838	0.19817	10:96038686:G:A	FALSE	TRUE	BFP:10:92308142-97538686:1
10:92308142-97538686:1	BFP	V2D	rs2274224	0.873146	10:96039597:G:C	FALSE	FALSE	BFP:10:92308142-97538686:1
10:98278226-103947647:1	BFP	SuSiE	rs2439823	0.35428	10:99778226:A:G	FALSE	FALSE	BFP:10:98278226-103947647:1
10:98278226-103947647:1	BFP	V2D	rs5787266	0.352689	10:99772313:G:GA	FALSE	FALSE	BFP:10:98278226-103947647:1
11:0-2983177:1	BFP	SuSiE	rs1881505	0.59311	11:1483177:T:C	FALSE	TRUE	BFP:11:0-2983177:1
11:0-2983177:1	BFP	V2D	rs6578412	0.680862	11:1482582:T:C	FALSE	TRUE	BFP:11:0-2983177:1
11:109142925-114734679:4	BFP	SuSiE	rs3802851	0.26381	11:112912550:T:C	FALSE	TRUE	BFP:11:109142925-114734679:4
11:109142925-114734679:4	BFP	V2D	rs4547132	0.821613	11:112832813:C:T	TRUE	TRUE	BFP:11:109142925-114734679:4
11:121034504-124034504:1	BFP	SuSiE	rs7117842	0.17725	11:122534504:T:C	FALSE	FALSE	BFP:11:121034504-124034504:1
11:121034504-124034504:1	BFP	V2D	rs7127978	0.14191	11:122526501:A:C	TRUE	TRUE	BFP:11:121034504-124034504:1
11:132977893-135006516:1	BFP	SuSiE	rs34669406	0.095355	11:134477893:G:A	FALSE	FALSE	BFP:11:132977893-135006516:1
11:132977893-135006516:1	BFP	V2D	rs12788924	0.190444	11:134505510:C:T	FALSE	TRUE	BFP:11:132977893-135006516:1
11:42192383-49029947:2	BFP	SuSiE	rs60572790	0.078927	11:43692383:T:C	FALSE	FALSE	BFP:11:42192383-49029947:2
11:42192383-49029947:2	BFP	V2D	rs9783304	0.130949	11:43660255:G:T	FALSE	FALSE	BFP:11:42192383-49029947:2
11:60885368-70407724:2	BFP	SuSiE	rs66968227	0.1353	11:64070930:T:C	FALSE	FALSE	BFP:11:60885368-70407724:2
11:60885368-70407724:2	BFP	V2D	rs2286614	0.277756	11:64068310:C:T	FALSE	FALSE	BFP:11:60885368-70407724:2
11:60885368-70407724:4	BFP	SuSiE	rs760772491	0.10815	11:65317498:AACAG:A	FALSE	FALSE	BFP:11:60885368-70407724:4
11:60885368-70407724:4	BFP	V2D	rs3200401	0.353428	11:65271832:C:T	FALSE	TRUE	BFP:11:60885368-70407724:4
11:7190718-11825325:1	BFP	SuSiE	rs11042030	0.086605	11:8690718:T:C	FALSE	FALSE	BFP:11:7190718-11825325:1
11:7190718-11825325:1	BFP	V2D	rs4291677	0.104123	11:8680891:T:C	FALSE	FALSE	BFP:11:7190718-11825325:1
12:0-4846767:1	BFP	SuSiE	12:3346767:CTCT:C	0.10267	12:3346767:CTCT:C	FALSE	FALSE	BFP:12:0-4846767:1
12:0-4846767:1	BFP	V2D	rs11062585	0.184898	12:3340321:C:T	FALSE	FALSE	BFP:12:0-4846767:1
12:0-4846767:2	BFP	SuSiE	rs55726687	0.33942	12:991306:G:A	FALSE	TRUE	BFP:12:0-4846767:2
12:0-4846767:2	BFP	V2D	rs2286028	0.490433	12:1015469:G:C	FALSE	FALSE	BFP:12:0-4846767:2
12:0-4846767:4	BFP	SuSiE	rs11062596	0.19903	12:3367761:A:T	TRUE	TRUE	BFP:12:0-4846767:4
12:0-4846767:4	BFP	V2D	rs11062595	0.238965	12:3367760:C:G	TRUE	TRUE	BFP:12:0-4846767:4
12:16702053-19702053:1	BFP	SuSiE	rs1526573	0.26813	12:18202053:A:C	FALSE	FALSE	BFP:12:16702053-19702053:1
12:16702053-19702053:1	BFP	V2D	rs11043764	0.248376	12:18146460:A:T	FALSE	TRUE	BFP:12:16702053-19702053:1
12:48756063-51756063:1	BFP	SuSiE	rs12367809	0.55571	12:50256063:C:T	FALSE	FALSE	BFP:12:48756063-51756063:1
12:48756063-51756063:1	BFP	V2D	rs7132908	0.957103	12:50263148:G:A	FALSE	FALSE	BFP:12:48756063-51756063:1
12:52922045-57994427:2	BFP	SuSiE	rs57676526	0.068794	12:54125823:C:G	FALSE	FALSE	BFP:12:52922045-57994427:2
12:52922045-57994427:2	BFP	V2D	rs75435209	0.223154	12:54138830:T:C	FALSE	FALSE	BFP:12:52922045-57994427:2
12:88271903-91271903:1	BFP	SuSiE	rs704061	0.1671	12:89771903:T:C	FALSE	TRUE	BFP:12:88271903-91271903:1
12:88271903-91271903:1	BFP	V2D	rs2279574	0.283881	12:89745477:C:A	FALSE	TRUE	BFP:12:88271903-91271903:1
13:110720208-113720208:1	BFP	SuSiE	rs9522279	0.1539	13:112221296:C:T	FALSE	FALSE	BFP:13:110720208-113720208:1
13:110720208-113720208:1	BFP	V2D	rs9515455	0.20195	13:112239671:G:A	TRUE	TRUE	BFP:13:110720208-113720208:1
13:110720208-113720208:2	BFP	SuSiE	rs2479958	0.39751	13:111984244:A:G	FALSE	FALSE	BFP:13:110720208-113720208:2
13:110720208-113720208:2	BFP	V2D	rs1886558	0.50042	13:111982615:A:G	FALSE	TRUE	BFP:13:110720208-113720208:2
13:26512527-29512527:1	BFP	SuSiE	rs9512696	0.20473	13:28012527:A:G	FALSE	FALSE	BFP:13:26512527-29512527:1
13:26512527-29512527:1	BFP	V2D	rs1218824	0.350822	13:28010734:G:A	FALSE	FALSE	BFP:13:26512527-29512527:1
13:29512904-34881721:1	BFP	SuSiE	rs56399737	0.17984	13:33381721:C:T	FALSE	TRUE	BFP:13:29512904-34881721:1
13:29512904-34881721:1	BFP	V2D	rs7328213	0.17907	13:33377830:T:C	FALSE	FALSE	BFP:13:29512904-34881721:1
13:29512904-34881721:2	BFP	SuSiE	rs1928496	0.24554	13:31012904:C:T	FALSE	FALSE	BFP:13:29512904-34881721:2
13:29512904-34881721:2	BFP	V2D	rs12856169	0.257745	13:31017268:G:A	FALSE	TRUE	BFP:13:29512904-34881721:2
13:52604968-55604968:1	BFP	SuSiE	rs36049462	0.13035	13:54388879:G:GATA	FALSE	FALSE	BFP:13:52604968-55604968:1
13:52604968-55604968:1	BFP	V2D	rs1031654	0.307329	13:54382035:C:A	FALSE	FALSE	BFP:13:52604968-55604968:1
13:52604968-55604968:3	BFP	SuSiE	rs4477562	0.25768	13:54104968:C:T	FALSE	FALSE	BFP:13:52604968-55604968:3
13:52604968-55604968:3	BFP	V2D	rs12429545	0.881161	13:54102206:G:A	FALSE	FALSE	BFP:13:52604968-55604968:3
13:97613308-100613308:1	BFP	SuSiE	rs368896026	0.087105	13:99113308:A:AAG	FALSE	FALSE	BFP:13:97613308-100613308:1
13:97613308-100613308:1	BFP	V2D	rs9584855	0.0932252	13:99119000:T:G	TRUE	TRUE	BFP:13:97613308-100613308:1
14:101746470-104746470:1	BFP	SuSiE	rs3803286	0.2525	14:103246470:A:G	FALSE	FALSE	BFP:14:101746470-104746470:1
14:101746470-104746470:1	BFP	V2D	rs12880641	0.255952	14:103251452:T:G	FALSE	TRUE	BFP:14:101746470-104746470:1
14:28181138-31181138:1	BFP	SuSiE	rs9788550	0.24213	14:29681138:G:C	FALSE	FALSE	BFP:14:28181138-31181138:1
14:28181138-31181138:1	BFP	V2D	rs974471	0.879622	14:29685328:G:A	FALSE	FALSE	BFP:14:28181138-31181138:1
14:28181138-31181138:3	BFP	SuSiE	rs61980003	0.17401	14:30434957:T:C	FALSE	TRUE	BFP:14:28181138-31181138:3
14:28181138-31181138:3	BFP	V2D	rs61978655	0.343723	14:30491807:G:A	FALSE	TRUE	BFP:14:28181138-31181138:3
14:73763775-81445162:1	BFP	SuSiE	rs10146997	0.13386	14:79945162:A:G	FALSE	FALSE	BFP:14:73763775-81445162:1
14:73763775-81445162:1	BFP	V2D	rs7156625	0.453876	14:79942647:G:A	FALSE	FALSE	BFP:14:73763775-81445162:1
14:73763775-81445162:3	BFP	SuSiE	rs17105272	0.25574	14:77529783:C:T	TRUE	TRUE	BFP:14:73763775-81445162:3
14:73763775-81445162:3	BFP	V2D	rs10873302	0.389691	14:77547212:C:T	FALSE	FALSE	BFP:14:73763775-81445162:3
14:92523972-95523972:1	BFP	SuSiE	rs6575340	0.08876	14:94023972:G:A	FALSE	TRUE	BFP:14:92523972-95523972:1
14:92523972-95523972:1	BFP	V2D	rs1951716	0.432663	14:94007075:C:T	TRUE	TRUE	BFP:14:92523972-95523972:1
15:40232386-43232386:1	BFP	SuSiE	rs8041325	0.11052	15:41732386:C:T	FALSE	TRUE	BFP:15:40232386-43232386:1
15:40232386-43232386:1	BFP	V2D	rs3204853	0.159632	15:41689166:C:A	FALSE	FALSE	BFP:15:40232386-43232386:1
15:46452392-49452392:1	BFP	SuSiE	rs11857221	0.056256	15:47749434:C:A	FALSE	FALSE	BFP:15:46452392-49452392:1
15:46452392-49452392:1	BFP	V2D	rs112130918	0.0833812	15:47952392:TA:T	FALSE	FALSE	BFP:15:46452392-49452392:1
15:50853498-53853498:2	BFP	SuSiE	rs1947043	0.051866	15:53153950:A:G	FALSE	FALSE	BFP:15:50853498-53853498:2
15:50853498-53853498:2	BFP	V2D	rs2456523	0.363783	15:53082481:T:G	TRUE	TRUE	BFP:15:50853498-53853498:2
15:66560389-69560389:2	BFP	SuSiE	rs12901081	0.13397	15:67370368:C:G	TRUE	TRUE	BFP:15:66560389-69560389:2
15:66560389-69560389:2	BFP	V2D	rs12901499	0.207761	15:67370445:G:A	FALSE	TRUE	BFP:15:66560389-69560389:2
15:71931600-82489172:2	BFP	SuSiE	rs34769775	0.20317	15:80989172:C:T	FALSE	FALSE	BFP:15:71931600-82489172:2
15:71931600-82489172:2	BFP	V2D	rs7165759	0.346124	15:80988600:G:A	FALSE	FALSE	BFP:15:71931600-82489172:2
15:71931600-82489172:3	BFP	SuSiE	rs34041228	0.15028	15:78036575:A:AG	FALSE	FALSE	BFP:15:71931600-82489172:3
15:71931600-82489172:3	BFP	V2D	rs55655049	0.319688	15:78042708:C:T	FALSE	FALSE	BFP:15:71931600-82489172:3
15:83163107-86163107:1	BFP	SuSiE	rs2135877	0.20515	15:84663107:A:G	FALSE	TRUE	BFP:15:83163107-86163107:1
15:83163107-86163107:1	BFP	V2D	rs12900471	0.62536	15:84661307:T:C	FALSE	FALSE	BFP:15:83163107-86163107:1
15:97734176-100734176:1	BFP	SuSiE	rs62024478	0.1257	15:99234176:C:T	FALSE	FALSE	BFP:15:97734176-100734176:1
15:97734176-100734176:1	BFP	V2D	rs1574213	0.360589	15:99227787:G:A	FALSE	FALSE	BFP:15:97734176-100734176:1
16:52302494-55302494:3	BFP	SuSiE	rs62034143	0.20201	16:54148628:C:T	FALSE	FALSE	BFP:16:52302494-55302494:3
16:52302494-55302494:3	BFP	V2D	rs2075205	0.251394	16:54153099:A:T	FALSE	FALSE	BFP:16:52302494-55302494:3
16:52302494-55302494:6	BFP	SuSiE	rs16951015	0.32933	16:52317810:G:A	FALSE	TRUE	BFP:16:52302494-55302494:6
16:52302494-55302494:6	BFP	V2D	rs1074734	0.349808	16:52327267:G:A	FALSE	TRUE	BFP:16:52302494-55302494:6
17:19766539-22766539:1	BFP	SuSiE	rs55678940	0.20619	17:21251092:C:CTGTAAAGAAA	FALSE	TRUE	BFP:17:19766539-22766539:1
17:19766539-22766539:1	BFP	V2D	rs9902386	0.201986	17:21280185:T:G	FALSE	TRUE	BFP:17:19766539-22766539:1
17:324305-5486921:1	BFP	SuSiE	rs4790292	0.46518	17:1824305:C:A	FALSE	FALSE	BFP:17:324305-5486921:1
17:324305-5486921:1	BFP	V2D	rs546133832	0.399117	17:1837168:T:TA	FALSE	FALSE	BFP:17:324305-5486921:1
17:324305-5486921:2	BFP	SuSiE	rs10627824	0.16873	17:3986921:G:GCTT	FALSE	FALSE	BFP:17:324305-5486921:2
17:324305-5486921:2	BFP	V2D	rs8074454	0.307191	17:3981148:G:C	FALSE	FALSE	BFP:17:324305-5486921:2
17:33366546-36366546:1	BFP	SuSiE	rs2306593	0.069847	17:34866546:C:T	TRUE	TRUE	BFP:17:33366546-36366546:1
17:33366546-36366546:1	BFP	V2D	rs3736166	0.218003	17:34900836:G:C	TRUE	TRUE	BFP:17:33366546-36366546:1
17:39213071-48590785:1	BFP	SuSiE	rs12451882	0.1896	17:42301922:C:T	FALSE	FALSE	BFP:17:39213071-48590785:1
17:39213071-48590785:1	BFP	V2D	rs2855818	0.338324	17:42290015:G:A	TRUE	TRUE	BFP:17:39213071-48590785:1
17:39213071-48590785:2	BFP	SuSiE	rs68085814	0.22291	17:47135875:G:A	TRUE	TRUE	BFP:17:39213071-48590785:2
17:39213071-48590785:2	BFP	V2D	rs11079849	0.346566	17:47090785:C:T	TRUE	TRUE	BFP:17:39213071-48590785:2
18:61782992-64782992:1	BFP	SuSiE	rs1373349	0.16567	18:63282992:C:T	FALSE	FALSE	BFP:18:61782992-64782992:1
18:61782992-64782992:1	BFP	V2D	rs10871590	0.237159	18:63318342:A:G	FALSE	TRUE	BFP:18:61782992-64782992:1
19:16707397-19707397:1	BFP	SuSiE	rs273512	0.52582	19:18224729:C:T	FALSE	FALSE	BFP:19:16707397-19707397:1
19:16707397-19707397:1	BFP	V2D	rs12052085	0.274965	19:18263871:C:T	FALSE	TRUE	BFP:19:16707397-19707397:1
19:16707397-19707397:2	BFP	SuSiE	rs113230003	0.39887	19:18460956:G:A	FALSE	FALSE	BFP:19:16707397-19707397:2
19:16707397-19707397:2	BFP	V2D	rs66978877	0.398483	19:18455657:T:C	FALSE	FALSE	BFP:19:16707397-19707397:2
19:16707397-19707397:3	BFP	SuSiE	rs7258722	0.1866	19:18808915:T:A	FALSE	FALSE	BFP:19:16707397-19707397:3
19:16707397-19707397:3	BFP	V2D	rs4808844	0.233585	19:18811966:A:G	FALSE	TRUE	BFP:19:16707397-19707397:3
19:16707397-19707397:4	BFP	SuSiE	rs11666808	0.20688	19:18383506:T:C	TRUE	TRUE	BFP:19:16707397-19707397:4
19:16707397-19707397:4	BFP	V2D	rs7247222	0.248096	19:18392873:C:A	TRUE	TRUE	BFP:19:16707397-19707397:4
19:44683031-47683031:1	BFP	SuSiE	rs555162510	0.55042	19:46183031:A:AT	FALSE	FALSE	BFP:19:44683031-47683031:1
19:44683031-47683031:1	BFP	V2D	rs1800437	0.553819	19:46181392:G:C	TRUE	TRUE	BFP:19:44683031-47683031:1
19:8499117-11499117:1	BFP	SuSiE	rs11085437	0.42502	19:9999117:T:A	FALSE	FALSE	BFP:19:8499117-11499117:1
19:8499117-11499117:1	BFP	V2D	rs7245579	0.298657	19:10000876:C:G	TRUE	TRUE	BFP:19:8499117-11499117:1
2:103904221-106904221:2	BFP	SuSiE	rs6711584	0.23795	2:104421692:G:A	FALSE	FALSE	BFP:2:103904221-106904221:2
2:103904221-106904221:2	BFP	V2D	rs952031	0.478874	2:104430586:C:T	FALSE	FALSE	BFP:2:103904221-106904221:2
2:103904221-106904221:5	BFP	SuSiE	rs3860446	0.75933	2:104489351:C:T	FALSE	FALSE	BFP:2:103904221-106904221:5
2:103904221-106904221:5	BFP	V2D	rs6705778	0.801799	2:104490395:G:C	FALSE	FALSE	BFP:2:103904221-106904221:5
2:111601920-114601920:2	BFP	SuSiE	rs2015769	0.054562	2:113957637:A:G	FALSE	TRUE	BFP:2:111601920-114601920:2
2:111601920-114601920:2	BFP	V2D	rs2276561	0.214068	2:113956371:G:C	TRUE	TRUE	BFP:2:111601920-114601920:2
2:158034863-162605876:2	BFP	SuSiE	rs10803762	0.31289	2:161105876:G:A	FALSE	TRUE	BFP:2:158034863-162605876:2
2:158034863-162605876:2	BFP	V2D	rs1457231	0.491758	2:161101562:C:T	FALSE	FALSE	BFP:2:158034863-162605876:2
2:158034863-162605876:3	BFP	SuSiE	rs12477415	0.21353	2:160187915:G:A	FALSE	FALSE	BFP:2:158034863-162605876:3
2:158034863-162605876:3	BFP	V2D	rs11688519	0.287225	2:160185226:G:A	FALSE	TRUE	BFP:2:158034863-162605876:3
2:164028624-167028624:3	BFP	SuSiE	rs10210468	0.1036	2:165377103:T:C	FALSE	FALSE	BFP:2:164028624-167028624:3
2:164028624-167028624:3	BFP	V2D	2:165413448:AT:A	0.382432	2:165413448:AT:A	FALSE	FALSE	BFP:2:164028624-167028624:3
2:173666636-176666636:1	BFP	SuSiE	rs34234296	0.34119	2:175166636:G:A	FALSE	FALSE	BFP:2:173666636-176666636:1
2:173666636-176666636:1	BFP	V2D	rs72917531	0.365104	2:175238176:C:A	FALSE	FALSE	BFP:2:173666636-176666636:1
2:180099070-183099070:1	BFP	SuSiE	rs2216931	0.078603	2:181599070:C:A	FALSE	FALSE	BFP:2:180099070-183099070:1
2:180099070-183099070:1	BFP	V2D	rs67383253	0.181196	2:181570394:T:C	FALSE	FALSE	BFP:2:180099070-183099070:1
2:201470250-209464869:2	BFP	SuSiE	rs12997625	0.21502	2:202970250:C:T	TRUE	TRUE	BFP:2:201470250-209464869:2
2:201470250-209464869:2	BFP	V2D	rs6747814	0.38053	2:202980718:A:G	FALSE	FALSE	BFP:2:201470250-209464869:2
2:210790579-213790579:2	BFP	SuSiE	rs7599312	0.24133	2:213413231:G:A	FALSE	FALSE	BFP:2:210790579-213790579:2
2:210790579-213790579:2	BFP	V2D	rs6735267	0.460332	2:213403863:C:T	FALSE	FALSE	BFP:2:210790579-213790579:2
2:23650641-28453354:1	BFP	SuSiE	rs6752378	0.16155	2:25150116:C:A	TRUE	TRUE	BFP:2:23650641-28453354:1
2:23650641-28453354:1	BFP	V2D	rs6749422	0.423166	2:25150011:C:G	TRUE	TRUE	BFP:2:23650641-28453354:1
2:23650641-28453354:2	BFP	SuSiE	rs1731260	0.080453	2:26953354:G:T	FALSE	FALSE	BFP:2:23650641-28453354:2
2:23650641-28453354:2	BFP	V2D	rs1631026	0.311982	2:26953850:C:T	FALSE	FALSE	BFP:2:23650641-28453354:2
2:23650641-28453354:3	BFP	SuSiE	rs57457259	0.18492	2:25378422:C:T	TRUE	TRUE	BFP:2:23650641-28453354:3
2:23650641-28453354:3	BFP	V2D	rs11892647	0.210727	2:25379019:C:T	FALSE	FALSE	BFP:2:23650641-28453354:3
2:53781901-60807725:1	BFP	SuSiE	rs6545714	0.1374	2:59307725:G:A	FALSE	FALSE	BFP:2:53781901-60807725:1
2:53781901-60807725:1	BFP	V2D	rs4671331	0.376727	2:59312675:T:C	FALSE	FALSE	BFP:2:53781901-60807725:1
2:53781901-60807725:2	BFP	SuSiE	rs1014291	0.060109	2:58884018:G:T	FALSE	FALSE	BFP:2:53781901-60807725:2
2:53781901-60807725:2	BFP	V2D	rs1159609	0.298929	2:58882418:T:G	FALSE	FALSE	BFP:2:53781901-60807725:2
2:53781901-60807725:3	BFP	SuSiE	2:58758410:CA:C	0.17054	2:58758410:CA:C	FALSE	FALSE	BFP:2:53781901-60807725:3
2:53781901-60807725:3	BFP	V2D	rs6738399	0.408	2:58715610:A:G	FALSE	FALSE	BFP:2:53781901-60807725:3
2:63717011-71146357:1	BFP	SuSiE	rs2861690	0.20078	2:67838685:C:G	FALSE	TRUE	BFP:2:63717011-71146357:1
2:63717011-71146357:1	BFP	V2D	rs2861683	0.762209	2:67836507:A:C	FALSE	FALSE	BFP:2:63717011-71146357:1
20:38332628-45014203:4	BFP	SuSiE	rs6103254	0.19398	20:41990761:T:C	FALSE	FALSE	BFP:20:38332628-45014203:4
20:38332628-45014203:4	BFP	V2D	rs2143253	0.229078	20:41987392:G:A	FALSE	FALSE	BFP:20:38332628-45014203:4
3:10889313-13889313:4	BFP	SuSiE	rs10602803	0.12222	3:12490232:G:A	TRUE	TRUE	BFP:3:10889313-13889313:4
3:10889313-13889313:4	BFP	V2D	rs9872031	0.319655	3:12496461:G:A	FALSE	FALSE	BFP:3:10889313-13889313:4
3:136622122-139622122:1	BFP	SuSiE	rs9818870	0.092979	3:138122122:C:T	TRUE	TRUE	BFP:3:136622122-139622122:1
3:136622122-139622122:1	BFP	V2D	rs2279241	0.289573	3:138121198:C:T	FALSE	FALSE	BFP:3:136622122-139622122:1
3:139678979-142678979:1	BFP	SuSiE	3:141112859:CTT:C	0.16181	3:141112859:CTT:C	FALSE	TRUE	BFP:3:139678979-142678979:1
3:139678979-142678979:1	BFP	V2D	rs6767786	0.127293	3:141104180:G:A	FALSE	TRUE	BFP:3:139678979-142678979:1
3:48420571-55301691:1	BFP	SuSiE	rs9843653	0.084465	3:49920571:T:C	FALSE	FALSE	BFP:3:48420571-55301691:1
3:48420571-55301691:1	BFP	V2D	rs2230590	0.216657	3:49936102:T:C	TRUE	TRUE	BFP:3:48420571-55301691:1
3:60959819-67992604:4	BFP	SuSiE	rs2371767	0.21074	3:64718258:G:C	FALSE	FALSE	BFP:3:60959819-67992604:4
3:60959819-67992604:4	BFP	V2D	rs4616635	0.327968	3:64702275:C:G	FALSE	FALSE	BFP:3:60959819-67992604:4
3:81145912-91278009:1	BFP	SuSiE	rs3911063	0.12585	3:85906928:T:C	FALSE	FALSE	BFP:3:81145912-91278009:1
3:81145912-91278009:1	BFP	V2D	rs4856605	0.576886	3:85907581:G:A	FALSE	FALSE	BFP:3:81145912-91278009:1
3:92538085-95538085:1	BFP	SuSiE	rs1454687	0.19189	3:94038085:C:G	TRUE	TRUE	BFP:3:92538085-95538085:1
3:92538085-95538085:1	BFP	V2D	rs12632233	0.624301	3:94033744:G:T	FALSE	FALSE	BFP:3:92538085-95538085:1
4:23855782-26855782:2	BFP	SuSiE	rs6856886	0.13889	4:26312506:T:G	FALSE	FALSE	BFP:4:23855782-26855782:2
4:23855782-26855782:2	BFP	V2D	rs28558703	0.326765	4:26323082:G:C	FALSE	FALSE	BFP:4:23855782-26855782:2
4:54769683-57769683:1	BFP	SuSiE	rs28433072	0.13153	4:56269683:A:C	FALSE	FALSE	BFP:4:54769683-57769683:1
4:54769683-57769683:1	BFP	V2D	rs4549456	0.237591	4:56264753:C:G	FALSE	FALSE	BFP:4:54769683-57769683:1
4:94653214-97653214:1	BFP	SuSiE	4:96088139:ATATG:A	0.048601	4:96088139:ATATG:A	FALSE	FALSE	BFP:4:94653214-97653214:1
4:94653214-97653214:1	BFP	V2D	rs10212627	0.19921	4:96092209:G:A	FALSE	FALSE	BFP:4:94653214-97653214:1
4:98739319-104688709:1	BFP	SuSiE	rs13135092	0.52533	4:103198082:A:G	FALSE	FALSE	BFP:4:98739319-104688709:1
4:98739319-104688709:1	BFP	V2D	rs13107325	0.992546	4:103188709:C:T	FALSE	FALSE	BFP:4:98739319-104688709:1
5:123036677-128857526:1	BFP	SuSiE	rs17764730	0.14964	5:127357526:C:T	FALSE	FALSE	BFP:5:123036677-128857526:1
5:123036677-128857526:1	BFP	V2D	rs3749748	0.714607	5:127350549:C:T	TRUE	TRUE	BFP:5:123036677-128857526:1
5:132361663-135361663:1	BFP	SuSiE	rs329118	0.21237	5:133861663:C:T	FALSE	FALSE	BFP:5:132361663-135361663:1
5:132361663-135361663:1	BFP	V2D	rs329120	0.425856	5:133861756:C:T	TRUE	TRUE	BFP:5:132361663-135361663:1
5:144395394-147395394:2	BFP	SuSiE	rs2190788	0.15601	5:144484261:G:T	FALSE	FALSE	BFP:5:144395394-147395394:2
5:144395394-147395394:2	BFP	V2D	rs13178930	0.345996	5:144490411:A:G	FALSE	FALSE	BFP:5:144395394-147395394:2
5:169032105-172032105:1	BFP	SuSiE	rs245775	0.081255	5:170532105:A:G	FALSE	FALSE	BFP:5:169032105-172032105:1
5:169032105-172032105:1	BFP	V2D	rs7730898	0.387004	5:170459675:G:A	FALSE	FALSE	BFP:5:169032105-172032105:1
5:41704126-44704126:1	BFP	SuSiE	rs67913249	0.48122	5:43204126:C:G	FALSE	FALSE	BFP:5:41704126-44704126:1
5:41704126-44704126:1	BFP	V2D	rs35953019	0.522123	5:43205198:A:G	FALSE	TRUE	BFP:5:41704126-44704126:1
5:49435903-57296319:5	BFP	SuSiE	5:55860907:GC:G	0.085982	5:55860907:GC:G	FALSE	FALSE	BFP:5:49435903-57296319:5
5:49435903-57296319:5	BFP	V2D	rs3936510	0.248938	5:55860866:G:T	FALSE	TRUE	BFP:5:49435903-57296319:5
5:61520950-64520950:2	BFP	SuSiE	rs62367988	0.20485	5:64412205:T:C	FALSE	FALSE	BFP:5:61520950-64520950:2
5:61520950-64520950:2	BFP	V2D	rs11745348	0.302609	5:64411463:C:T	FALSE	FALSE	BFP:5:61520950-64520950:2
5:61520950-64520950:3	BFP	SuSiE	5:63931879:GA:G	0.091334	5:63931879:GA:G	TRUE	TRUE	BFP:5:61520950-64520950:3
5:61520950-64520950:3	BFP	V2D	rs6886740	0.33412	5:63928254:T:C	TRUE	TRUE	BFP:5:61520950-64520950:3
5:79487411-84315158:1	BFP	SuSiE	rs115912456	0.3882	5:82815158:A:G	TRUE	TRUE	BFP:5:79487411-84315158:1
5:79487411-84315158:1	BFP	V2D	rs61749613	0.553821	5:82815170:A:G	TRUE	TRUE	BFP:5:79487411-84315158:1
5:86486314-89486314:1	BFP	SuSiE	rs34483452	0.16125	5:87986314:C:A	TRUE	TRUE	BFP:5:86486314-89486314:1
5:86486314-89486314:1	BFP	V2D	rs568303215	0.152329	5:87969937:T:C	FALSE	TRUE	BFP:5:86486314-89486314:1
5:86486314-89486314:2	BFP	SuSiE	rs6452788	0.30542	5:87712913:G:A	FALSE	TRUE	BFP:5:86486314-89486314:2
5:86486314-89486314:2	BFP	V2D	rs6870983	0.272795	5:87697533:C:T	FALSE	FALSE	BFP:5:86486314-89486314:2
5:94054016-97054016:1	BFP	SuSiE	rs11135450	0.23751	5:95554016:A:G	FALSE	FALSE	BFP:5:94054016-97054016:1
5:94054016-97054016:1	BFP	V2D	rs6875585	0.605469	5:95593462:A:C	FALSE	FALSE	BFP:5:94054016-97054016:1
5:94054016-97054016:2	BFP	SuSiE	rs159030	0.25558	5:94212620:A:C	FALSE	FALSE	BFP:5:94054016-97054016:2
5:94054016-97054016:2	BFP	V2D	rs159032	0.285105	5:94206202:C:T	FALSE	FALSE	BFP:5:94054016-97054016:2
6:10631542-13631542:1	BFP	SuSiE	rs12213070	0.060381	6:12131542:G:A	FALSE	TRUE	BFP:6:10631542-13631542:1
6:10631542-13631542:1	BFP	V2D	rs2228213	0.160439	6:12124855:G:A	FALSE	FALSE	BFP:6:10631542-13631542:1
6:107365663-110365663:1	BFP	SuSiE	rs6927268	0.46177	6:108865663:T:G	FALSE	FALSE	BFP:6:107365663-110365663:1
6:107365663-110365663:1	BFP	V2D	rs2764261	0.486585	6:108927842:A:G	FALSE	FALSE	BFP:6:107365663-110365663:1
6:107365663-110365663:2	BFP	SuSiE	rs4308600	0.056374	6:107485477:C:T	FALSE	TRUE	BFP:6:107365663-110365663:2
6:107365663-110365663:2	BFP	V2D	rs12200194	0.198268	6:107505394:A:T	FALSE	FALSE	BFP:6:107365663-110365663:2
6:125548609-128548609:3	BFP	SuSiE	rs9321054	0.074152	6:126079968:G:A	FALSE	FALSE	BFP:6:125548609-128548609:3
6:125548609-128548609:3	BFP	V2D	rs1811852	0.25198	6:126071575:G:C	TRUE	TRUE	BFP:6:125548609-128548609:3
6:152800467-157473986:2	BFP	SuSiE	rs111480515	0.46751	6:155973986:C:T	FALSE	FALSE	BFP:6:152800467-157473986:2
6:152800467-157473986:2	BFP	V2D	rs9480184	0.355983	6:155987788:C:T	TRUE	TRUE	BFP:6:152800467-157473986:2
6:18988897-21988897:1	BFP	SuSiE	rs1322842	0.47905	6:20488897:A:G	FALSE	FALSE	BFP:6:18988897-21988897:1
6:18988897-21988897:1	BFP	V2D	rs1042317	0.444418	6:20492995:T:C	FALSE	FALSE	BFP:6:18988897-21988897:1
6:49316887-53926285:4	BFP	SuSiE	rs2635727	0.53837	6:50820940:T:C	FALSE	FALSE	BFP:6:49316887-53926285:4
6:49316887-53926285:4	BFP	V2D	rs4715208	0.902673	6:50829471:A:G	FALSE	FALSE	BFP:6:49316887-53926285:4
6:96929337-102129078:2	BFP	SuSiE	rs57989773	0.32642	6:100629078:T:C	FALSE	FALSE	BFP:6:96929337-102129078:2
6:96929337-102129078:2	BFP	V2D	rs17185536	0.53164	6:100620931:C:T	FALSE	FALSE	BFP:6:96929337-102129078:2
7:111528634-114528634:2	BFP	SuSiE	rs2045293	0.19636	7:114350102:C:T	FALSE	FALSE	BFP:7:111528634-114528634:2
7:111528634-114528634:2	BFP	V2D	rs13312596	0.566394	7:114351527:A:G	FALSE	TRUE	BFP:7:111528634-114528634:2
7:128966854-131966854:1	BFP	SuSiE	rs972283	0.11524	7:130466854:A:G	FALSE	TRUE	BFP:7:128966854-131966854:1
7:128966854-131966854:1	BFP	V2D	rs34518086	0.147881	7:130442603:C:CT	FALSE	FALSE	BFP:7:128966854-131966854:1
7:1362542-4362542:2	BFP	SuSiE	rs4722398	0.13395	7:3125220:C:T	FALSE	FALSE	BFP:7:1362542-4362542:2
7:1362542-4362542:2	BFP	V2D	rs1011189	0.278815	7:3134524:G:C	TRUE	TRUE	BFP:7:1362542-4362542:2
7:30878979-33878979:1	BFP	SuSiE	rs215669	0.21675	7:32378979:G:A	FALSE	FALSE	BFP:7:30878979-33878979:1
7:30878979-33878979:1	BFP	V2D	rs215634	0.269168	7:32369148:A:G	FALSE	FALSE	BFP:7:30878979-33878979:1
7:68538969-71538969:1	BFP	SuSiE	rs4718964	0.33642	7:70038969:G:T	FALSE	FALSE	BFP:7:68538969-71538969:1
7:68538969-71538969:1	BFP	V2D	rs4718966	0.404879	7:70040558:C:T	TRUE	TRUE	BFP:7:68538969-71538969:1
7:73550086-79327064:1	BFP	SuSiE	rs236660	0.1153	7:75050086:T:C	FALSE	FALSE	BFP:7:73550086-79327064:1
7:73550086-79327064:1	BFP	V2D	rs58862095	0.121299	7:75081418:C:T	FALSE	FALSE	BFP:7:73550086-79327064:1
7:95113246-102289549:2	BFP	SuSiE	rs56363908	0.30224	7:96611052:A:G	FALSE	FALSE	BFP:7:95113246-102289549:2
7:95113246-102289549:2	BFP	V2D	rs73232633	0.638015	7:96591668:A:G	TRUE	TRUE	BFP:7:95113246-102289549:2
8:141117096-144117096:4	BFP	SuSiE	rs78110454	0.32983	8:143299258:A:G	FALSE	FALSE	BFP:8:141117096-144117096:4
8:141117096-144117096:4	BFP	V2D	rs4072917	0.792308	8:143300279:G:A	FALSE	FALSE	BFP:8:141117096-144117096:4
8:21889571-24889571:1	BFP	SuSiE	rs11781222	0.22364	8:23389571:T:C	FALSE	FALSE	BFP:8:21889571-24889571:1
8:21889571-24889571:1	BFP	V2D	rs62503282	0.425514	8:23387192:C:T	FALSE	TRUE	BFP:8:21889571-24889571:1
8:71943198-74943198:1	BFP	SuSiE	rs12679106	0.52966	8:73443198:G:T	TRUE	TRUE	BFP:8:71943198-74943198:1
8:71943198-74943198:1	BFP	V2D	rs7845090	0.955437	8:73449940:G:A	FALSE	TRUE	BFP:8:71943198-74943198:1
9:140127-3140127:1	BFP	SuSiE	rs1323227	0.091524	9:1640127:A:G	FALSE	FALSE	BFP:9:140127-3140127:1
9:140127-3140127:1	BFP	V2D	rs12380270	0.14418	9:1637852:C:A	FALSE	FALSE	BFP:9:140127-3140127:1
9:14380555-17380555:1	BFP	SuSiE	rs10756713	0.39611	9:15880555:A:G	TRUE	TRUE	BFP:9:14380555-17380555:1
9:14380555-17380555:1	BFP	V2D	rs10738417	0.201953	9:15870665:T:C	FALSE	FALSE	BFP:9:14380555-17380555:1
9:14380555-17380555:2	BFP	SuSiE	rs35007358	0.091477	9:16737384:G:C	TRUE	TRUE	BFP:9:14380555-17380555:2
9:14380555-17380555:2	BFP	V2D	rs13296274	0.209831	9:16729959:C:A	FALSE	TRUE	BFP:9:14380555-17380555:2
9:26912183-32716788:1	BFP	SuSiE	rs17770336	0.11713	9:28414625:C:T	FALSE	FALSE	BFP:9:26912183-32716788:1
9:26912183-32716788:1	BFP	V2D	rs1412234	0.234336	9:28410683:T:C	TRUE	TRUE	BFP:9:26912183-32716788:1
9:90691256-93691256:1	BFP	SuSiE	rs10797115	0.10442	9:92191256:C:T	FALSE	FALSE	BFP:9:90691256-93691256:1
9:90691256-93691256:1	BFP	V2D	rs10797116	0.167973	9:92191467:T:C	FALSE	TRUE	BFP:9:90691256-93691256:1
1:167967654-170967654:1	Blood_Clot_Lung	SuSiE	rs1894692	0.61996	1:169467654:G:A	FALSE	FALSE	Blood_Clot_Lung:1:167967654-170967654:1
1:167967654-170967654:1	Blood_Clot_Lung	V2D	rs6025	0.981686	1:169519049:T:C	FALSE	FALSE	Blood_Clot_Lung:1:167967654-170967654:1
4:154025695-157025695:1	Blood_Clot_Lung	SuSiE	rs2066864	0.12509	4:155525695:G:A	FALSE	FALSE	Blood_Clot_Lung:4:154025695-157025695:1
4:154025695-157025695:1	Blood_Clot_Lung	V2D	rs6050	0.396169	4:155507590:T:C	FALSE	TRUE	Blood_Clot_Lung:4:154025695-157025695:1
4:185699005-188699005:1	Blood_Clot_Lung	SuSiE	rs4253417	0.3951	4:187199005:T:C	FALSE	FALSE	Blood_Clot_Lung:4:185699005-188699005:1
4:185699005-188699005:1	Blood_Clot_Lung	V2D	rs56810541	0.516092	4:187200550:A:T	FALSE	FALSE	Blood_Clot_Lung:4:185699005-188699005:1
6:149129632-152129632:1	Blood_Clot_Lung	SuSiE	rs946417	0.24694	6:150629632:C:G	FALSE	FALSE	Blood_Clot_Lung:6:149129632-152129632:1
6:149129632-152129632:1	Blood_Clot_Lung	V2D	rs73614073	0.320035	6:150629211:A:G	FALSE	FALSE	Blood_Clot_Lung:6:149129632-152129632:1
9:134655000-137655000:1	Blood_Clot_Lung	SuSiE	rs2519093	0.30525	9:136141870:C:T	FALSE	TRUE	Blood_Clot_Lung:9:134655000-137655000:1
9:134655000-137655000:1	Blood_Clot_Lung	V2D	rs507666	0.365567	9:136149399:G:A	FALSE	TRUE	Blood_Clot_Lung:9:134655000-137655000:1
1:101052-6068142:1	BMI	SuSiE	rs72634826	0.16737	1:1601052:G:A	FALSE	TRUE	BMI:1:101052-6068142:1
1:101052-6068142:1	BMI	V2D	rs79113395	0.222953	1:1590521:G:A	FALSE	TRUE	BMI:1:101052-6068142:1
1:106501307-113793512:2	BMI	SuSiE	rs6687953	0.16097	1:112293512:A:G	FALSE	FALSE	BMI:1:106501307-113793512:2
1:106501307-113793512:2	BMI	V2D	rs197412	0.236234	1:112308953:T:C	FALSE	FALSE	BMI:1:106501307-113793512:2
1:106501307-113793512:3	BMI	SuSiE	rs11802147	0.10154	1:108001307:A:G	FALSE	FALSE	BMI:1:106501307-113793512:3
1:106501307-113793512:3	BMI	V2D	rs17531363	0.270644	1:107977075:A:C	FALSE	FALSE	BMI:1:106501307-113793512:3
1:106501307-113793512:4	BMI	SuSiE	rs6537837	0.12447	1:110119732:C:T	FALSE	FALSE	BMI:1:106501307-113793512:4
1:106501307-113793512:4	BMI	V2D	rs7371	0.214652	1:110135308:G:A	FALSE	FALSE	BMI:1:106501307-113793512:4
1:149518861-152518861:1	BMI	SuSiE	rs6587552	0.31602	1:151018861:A:G	FALSE	FALSE	BMI:1:149518861-152518861:1
1:149518861-152518861:1	BMI	V2D	rs10749659	0.324422	1:151033979:C:T	FALSE	FALSE	BMI:1:149518861-152518861:1
1:200300511-204991150:1	BMI	SuSiE	rs2678204	0.17532	1:201800511:T:G	TRUE	TRUE	BMI:1:200300511-204991150:1
1:200300511-204991150:1	BMI	V2D	rs2644107	0.121657	1:201818629:T:C	FALSE	FALSE	BMI:1:200300511-204991150:1
1:30691798-36084393:2	BMI	SuSiE	rs945211	0.32978	1:32191798:G:C	FALSE	FALSE	BMI:1:30691798-36084393:2
1:30691798-36084393:2	BMI	V2D	rs2228552	0.246166	1:32165495:G:T	TRUE	TRUE	BMI:1:30691798-36084393:2
1:71250470-76500417:1	BMI	SuSiE	rs1460940	0.068425	1:72814617:G:A	FALSE	FALSE	BMI:1:71250470-76500417:1
1:71250470-76500417:1	BMI	V2D	rs34361149	0.302423	1:72750470:G:A	FALSE	FALSE	BMI:1:71250470-76500417:1
1:95424097-99927843:1	BMI	SuSiE	rs11165643	0.13355	1:96924097:C:T	FALSE	FALSE	BMI:1:95424097-99927843:1
1:95424097-99927843:1	BMI	V2D	rs1973993	0.328038	1:96943994:T:C	TRUE	TRUE	BMI:1:95424097-99927843:1
10:92308142-95308142:1	BMI	SuSiE	10:93061587:TGTGGGAACCTAGA:T	0.13723	10:93061587:TGTGGGAACCTAGA:T	FALSE	FALSE	BMI:10:92308142-95308142:1
10:92308142-95308142:1	BMI	V2D	rs2450445	0.688026	10:93038530:G:A	FALSE	FALSE	BMI:10:92308142-95308142:1
10:98278226-106233275:4	BMI	SuSiE	rs10883553	0.62397	10:102635475:C:A	FALSE	FALSE	BMI:10:98278226-106233275:4
10:98278226-106233275:4	BMI	V2D	rs34277166	0.550353	10:102634853:G:A	TRUE	TRUE	BMI:10:98278226-106233275:4
11:0-2381639:1	BMI	SuSiE	rs7103389	0.44684	11:881639:T:C	FALSE	FALSE	BMI:11:0-2381639:1
11:0-2381639:1	BMI	V2D	rs12421848	0.468267	11:891338:G:A	TRUE	TRUE	BMI:11:0-2381639:1
11:10296897-14849477:2	BMI	SuSiE	rs2054117	0.19418	11:11796897:G:T	FALSE	TRUE	BMI:11:10296897-14849477:2
11:10296897-14849477:2	BMI	V2D	rs10500748	0.28442	11:11771979:A:T	FALSE	TRUE	BMI:11:10296897-14849477:2
11:10296897-14849477:3	BMI	SuSiE	rs10840569	0.15181	11:11144344:G:C	FALSE	FALSE	BMI:11:10296897-14849477:3
11:10296897-14849477:3	BMI	V2D	rs10840572	0.243642	11:11144518:A:G	TRUE	TRUE	BMI:11:10296897-14849477:3
11:113537061-116537061:2	BMI	SuSiE	rs6589497	0.36804	11:115622993:T:C	FALSE	FALSE	BMI:11:113537061-116537061:2
11:113537061-116537061:2	BMI	V2D	rs12417072	0.761867	11:115623272:A:G	FALSE	FALSE	BMI:11:113537061-116537061:2
11:116896331-119896331:1	BMI	SuSiE	rs7925100	0.046093	11:118941596:G:A	FALSE	TRUE	BMI:11:116896331-119896331:1
11:116896331-119896331:1	BMI	V2D	rs15818	0.0811944	11:118952173:A:G	FALSE	TRUE	BMI:11:116896331-119896331:1
11:116896331-119896331:4	BMI	SuSiE	rs472611	0.33112	11:119824102:A:G	FALSE	FALSE	BMI:11:116896331-119896331:4
11:116896331-119896331:4	BMI	V2D	rs662318	0.187285	11:119848438:A:G	TRUE	TRUE	BMI:11:116896331-119896331:4
11:120422587-123422587:2	BMI	SuSiE	rs3134438	0.14655	11:122765667:C:A	FALSE	FALSE	BMI:11:120422587-123422587:2
11:120422587-123422587:2	BMI	V2D	rs56919486	0.315654	11:122754207:G:C	FALSE	TRUE	BMI:11:120422587-123422587:2
11:129249351-135006516:5	BMI	SuSiE	rs1793631	0.13132	11:131942817:G:A	FALSE	FALSE	BMI:11:129249351-135006516:5
11:129249351-135006516:5	BMI	V2D	rs9667087	0.374562	11:131984142:A:G	FALSE	FALSE	BMI:11:129249351-135006516:5
11:129249351-135006516:6	BMI	SuSiE	rs2187449	0.4113	11:133712682:G:A	FALSE	FALSE	BMI:11:129249351-135006516:6
11:129249351-135006516:6	BMI	V2D	rs5795862	0.372712	11:133764405:C:CCTAA	FALSE	FALSE	BMI:11:129249351-135006516:6
11:129249351-135006516:7	BMI	SuSiE	rs4936175	0.16	11:132641959:T:C	FALSE	FALSE	BMI:11:129249351-135006516:7
11:129249351-135006516:7	BMI	V2D	rs10791249	0.346849	11:132638905:T:A	FALSE	FALSE	BMI:11:129249351-135006516:7
11:26179916-31930332:2	BMI	SuSiE	rs11500197	0.27201	11:27707409:G:A	FALSE	FALSE	BMI:11:26179916-31930332:2
11:26179916-31930332:2	BMI	V2D	rs56133711	0.578529	11:27723334:G:A	FALSE	FALSE	BMI:11:26179916-31930332:2
11:42192423-49029947:4	BMI	SuSiE	rs7943688	0.10329	11:45446724:G:T	FALSE	FALSE	BMI:11:42192423-49029947:4
11:42192423-49029947:4	BMI	V2D	rs12275086	0.297525	11:45422739:T:C	FALSE	TRUE	BMI:11:42192423-49029947:4
11:62509879-67139374:2	BMI	SuSiE	rs34292685	0.13453	11:64049021:C:T	FALSE	FALSE	BMI:11:62509879-67139374:2
11:62509879-67139374:2	BMI	V2D	rs4672	0.263846	11:64009879:G:A	TRUE	TRUE	BMI:11:62509879-67139374:2
11:67199775-70199775:2	BMI	SuSiE	rs376705803	0.10038	11:69506234:C:CAA	FALSE	FALSE	BMI:11:67199775-70199775:2
11:67199775-70199775:2	BMI	V2D	rs1789166	0.119944	11:69482091:C:A	FALSE	TRUE	BMI:11:67199775-70199775:2
11:67199775-70199775:3	BMI	SuSiE	rs661960	0.22991	11:69304876:T:C	FALSE	FALSE	BMI:11:67199775-70199775:3
11:67199775-70199775:3	BMI	V2D	rs587230	0.361744	11:69299771:A:G	TRUE	TRUE	BMI:11:67199775-70199775:3
11:7139200-10139200:1	BMI	SuSiE	rs4929923	0.13073	11:8639200:T:C	FALSE	FALSE	BMI:11:7139200-10139200:1
11:7139200-10139200:1	BMI	V2D	rs4929924	0.381292	11:8639325:G:A	FALSE	FALSE	BMI:11:7139200-10139200:1
12:102151399-105151399:1	BMI	SuSiE	rs35159593	0.28624	12:103651399:G:GA	FALSE	FALSE	BMI:12:102151399-105151399:1
12:102151399-105151399:1	BMI	V2D	rs11451718	0.282954	12:103662277:T:TA	TRUE	TRUE	BMI:12:102151399-105151399:1
12:106863663-112336225:4	BMI	SuSiE	rs17608150	0.16213	12:110046698:C:T	FALSE	FALSE	BMI:12:106863663-112336225:4
12:106863663-112336225:4	BMI	V2D	rs17608087	0.544602	12:110044342:A:G	TRUE	TRUE	BMI:12:106863663-112336225:4
12:119407309-124524476:2	BMI	SuSiE	rs752843328	0.5926	12:124500722:GAA:G	FALSE	FALSE	BMI:12:119407309-124524476:2
12:119407309-124524476:2	BMI	V2D	rs556992087	0.531046	12:124500725:T:C	FALSE	FALSE	BMI:12:119407309-124524476:2
12:119407309-124524476:3	BMI	SuSiE	rs75089355	0.14416	12:121673182:A:G	TRUE	TRUE	BMI:12:119407309-124524476:3
12:119407309-124524476:3	BMI	V2D	rs11065502	0.565848	12:121677314:G:C	FALSE	FALSE	BMI:12:119407309-124524476:3
12:12913931-20657396:1	BMI	SuSiE	rs10846458	0.17179	12:17169641:T:A	FALSE	FALSE	BMI:12:12913931-20657396:1
12:12913931-20657396:1	BMI	V2D	rs10772985	0.337815	12:17170000:G:A	FALSE	FALSE	BMI:12:12913931-20657396:1
12:53167285-57993822:4	BMI	SuSiE	rs2638315	0.097696	12:56865056:G:C	FALSE	FALSE	BMI:12:53167285-57993822:4
12:53167285-57993822:4	BMI	V2D	rs2657880	0.240909	12:56863770:G:C	FALSE	TRUE	BMI:12:53167285-57993822:4
12:59466740-62466740:2	BMI	SuSiE	rs2359979	0.063626	12:62260866:C:A	FALSE	FALSE	BMI:12:59466740-62466740:2
12:59466740-62466740:2	BMI	V2D	rs10784271	0.151648	12:62264849:G:A	TRUE	TRUE	BMI:12:59466740-62466740:2
12:88271903-91271903:1	BMI	SuSiE	rs704078	0.2099	12:89744246:T:G	FALSE	FALSE	BMI:12:88271903-91271903:1
12:88271903-91271903:1	BMI	V2D	rs770086	0.342729	12:89747875:C:T	TRUE	TRUE	BMI:12:88271903-91271903:1
14:24427832-27427832:1	BMI	SuSiE	rs12879423	0.18269	14:25927832:A:G	FALSE	FALSE	BMI:14:24427832-27427832:1
14:24427832-27427832:1	BMI	V2D	rs8022424	0.368793	14:25932825:C:T	FALSE	TRUE	BMI:14:24427832-27427832:1
14:60861021-63861021:1	BMI	SuSiE	rs217672	0.3959	14:62361021:A:C	TRUE	TRUE	BMI:14:60861021-63861021:1
14:60861021-63861021:1	BMI	V2D	rs217671	0.335647	14:62360464:A:G	FALSE	FALSE	BMI:14:60861021-63861021:1
14:71909613-74909613:1	BMI	SuSiE	rs2333012	0.055919	14:73409613:G:A	FALSE	FALSE	BMI:14:71909613-74909613:1
14:71909613-74909613:1	BMI	V2D	rs2806034	0.210771	14:73422350:T:G	FALSE	FALSE	BMI:14:71909613-74909613:1
14:76047212-81439525:2	BMI	SuSiE	rs2003616	0.1244	14:79903993:G:T	TRUE	TRUE	BMI:14:76047212-81439525:2
14:76047212-81439525:2	BMI	V2D	rs7140201	0.171389	14:79904831:A:G	FALSE	TRUE	BMI:14:76047212-81439525:2
15:59411462-69580886:2	BMI	SuSiE	rs144268704	0.09419	15:63792221:A:AGGTTTT	FALSE	FALSE	BMI:15:59411462-69580886:2
15:59411462-69580886:2	BMI	V2D	rs11636917	0.105475	15:63793873:T:C	FALSE	TRUE	BMI:15:59411462-69580886:2
15:59411462-69580886:3	BMI	SuSiE	rs184638	0.084046	15:60911462:G:A	FALSE	TRUE	BMI:15:59411462-69580886:3
15:59411462-69580886:3	BMI	V2D	rs340025	0.182945	15:60908307:T:C	FALSE	FALSE	BMI:15:59411462-69580886:3
15:88460286-96771378:1	BMI	SuSiE	rs11633626	0.073131	15:95271378:C:A	FALSE	FALSE	BMI:15:88460286-96771378:1
15:88460286-96771378:1	BMI	V2D	rs11633473	0.41721	15:95270905:G:A	FALSE	FALSE	BMI:15:88460286-96771378:1
16:18432004-21432004:1	BMI	SuSiE	16:19932004:CCAA:C	0.072205	16:19932004:CCAA:C	FALSE	TRUE	BMI:16:18432004-21432004:1
16:18432004-21432004:1	BMI	V2D	rs61742688	0.39358	16:19883364:G:A	FALSE	FALSE	BMI:16:18432004-21432004:1
16:18432004-21432004:2	BMI	SuSiE	rs4780885	0.14699	16:20380004:G:C	FALSE	FALSE	BMI:16:18432004-21432004:2
16:18432004-21432004:2	BMI	V2D	rs9652588	0.302807	16:20370810:C:T	TRUE	TRUE	BMI:16:18432004-21432004:2
16:18432004-21432004:3	BMI	SuSiE	16:20259934:AT:A	0.13767	16:20259934:AT:A	FALSE	FALSE	BMI:16:18432004-21432004:3
16:18432004-21432004:3	BMI	V2D	rs11074446	0.196195	16:20255123:T:C	FALSE	FALSE	BMI:16:18432004-21432004:3
16:23298079-26298079:1	BMI	SuSiE	rs12923476	0.045962	16:24798079:G:A	FALSE	TRUE	BMI:16:23298079-26298079:1
16:23298079-26298079:1	BMI	V2D	rs3803716	0.153232	16:24802325:C:T	TRUE	TRUE	BMI:16:23298079-26298079:1
16:23298079-26298079:2	BMI	SuSiE	rs7195386	0.15741	16:24578458:T:C	TRUE	TRUE	BMI:16:23298079-26298079:2
16:23298079-26298079:2	BMI	V2D	16:24542611:GA:G	0.381529	16:24542611:GA:G	FALSE	FALSE	BMI:16:23298079-26298079:2
16:68186676-74496162:3	BMI	SuSiE	rs192042440	0.10288	16:69285510:C:T	FALSE	TRUE	BMI:16:68186676-74496162:3
16:68186676-74496162:3	BMI	V2D	rs74886619	0.421037	16:69202908:A:G	FALSE	FALSE	BMI:16:68186676-74496162:3
16:75395693-78395693:2	BMI	SuSiE	rs12449219	0.20743	16:77261943:C:G	FALSE	FALSE	BMI:16:75395693-78395693:2
16:75395693-78395693:2	BMI	V2D	rs72800051	0.143256	16:77277233:G:A	FALSE	FALSE	BMI:16:75395693-78395693:2
17:40785460-48590785:4	BMI	SuSiE	rs2670854	0.17189	17:41085683:A:G	TRUE	TRUE	BMI:17:40785460-48590785:4
17:40785460-48590785:4	BMI	V2D	rs2670857	0.228434	17:41089375:C:A	TRUE	TRUE	BMI:17:40785460-48590785:4
17:72346316-75346316:1	BMI	SuSiE	17:73846316:TTTTTC:T	0.077677	17:73846316:TTTTTC:T	FALSE	TRUE	BMI:17:72346316-75346316:1
17:72346316-75346316:1	BMI	V2D	rs936394	0.0919522	17:73852008:C:A	TRUE	TRUE	BMI:17:72346316-75346316:1
18:11682325-14682325:1	BMI	SuSiE	rs35761930	0.31888	18:13182325:A:T	FALSE	TRUE	BMI:18:11682325-14682325:1
18:11682325-14682325:1	BMI	V2D	rs34107757	0.639396	18:13222597:G:A	TRUE	TRUE	BMI:18:11682325-14682325:1
18:29751276-32751276:2	BMI	SuSiE	rs17747955	0.19926	18:31582890:T:C	FALSE	FALSE	BMI:18:29751276-32751276:2
18:29751276-32751276:2	BMI	V2D	rs8086342	0.336767	18:31603023:T:G	FALSE	FALSE	BMI:18:29751276-32751276:2
18:39201257-47423482:3	BMI	SuSiE	rs16978350	0.35116	18:42940499:G:T	FALSE	TRUE	BMI:18:39201257-47423482:3
18:39201257-47423482:3	BMI	V2D	rs10438964	0.564272	18:42950629:C:T	FALSE	FALSE	BMI:18:39201257-47423482:3
18:56350927-64782992:1	BMI	SuSiE	18:57850927:GTCT:G	0.13121	18:57850927:GTCT:G	FALSE	FALSE	BMI:18:56350927-64782992:1
18:56350927-64782992:1	BMI	V2D	rs6567160	0.66944	18:57829135:T:C	FALSE	FALSE	BMI:18:56350927-64782992:1
18:56350927-64782992:4	BMI	SuSiE	rs7243357	0.17541	18:56883319:T:G	FALSE	FALSE	BMI:18:56350927-64782992:4
18:56350927-64782992:4	BMI	V2D	rs7230581	0.368572	18:56876563:A:G	FALSE	FALSE	BMI:18:56350927-64782992:4
19:28790357-31790357:1	BMI	SuSiE	rs111640872	0.055498	19:30290357:G:C	FALSE	FALSE	BMI:19:28790357-31790357:1
19:28790357-31790357:1	BMI	V2D	rs17513613	0.297841	19:30286822:T:C	FALSE	FALSE	BMI:19:28790357-31790357:1
19:28790357-31790357:3	BMI	SuSiE	rs11667666	0.58702	19:30771017:G:A	FALSE	FALSE	BMI:19:28790357-31790357:3
19:28790357-31790357:3	BMI	V2D	rs12986311	0.293144	19:30790701:C:T	FALSE	FALSE	BMI:19:28790357-31790357:3
19:28790357-31790357:4	BMI	SuSiE	rs2866816	0.12562	19:30683879:T:C	FALSE	FALSE	BMI:19:28790357-31790357:4
19:28790357-31790357:4	BMI	V2D	rs7245985	0.179556	19:30710410:T:G	FALSE	FALSE	BMI:19:28790357-31790357:4
19:32804260-35804260:1	BMI	SuSiE	rs7256653	0.10011	19:34316705:T:C	TRUE	TRUE	BMI:19:32804260-35804260:1
19:32804260-35804260:1	BMI	V2D	rs29938	0.399045	19:34311481:T:C	TRUE	TRUE	BMI:19:32804260-35804260:1
19:43892254-51863585:7	BMI	SuSiE	rs4545921	0.11956	19:49646006:A:G	FALSE	FALSE	BMI:19:43892254-51863585:7
19:43892254-51863585:7	BMI	V2D	rs8044	0.190007	19:49654006:T:G	TRUE	TRUE	BMI:19:43892254-51863585:7
2:103960333-106960333:1	BMI	SuSiE	rs745249	0.28365	2:105460333:C:T	TRUE	TRUE	BMI:2:103960333-106960333:1
2:103960333-106960333:1	BMI	V2D	rs6753397	0.44351	2:105466651:C:T	FALSE	FALSE	BMI:2:103960333-106960333:1
2:103960333-106960333:4	BMI	SuSiE	rs56278511	0.24442	2:106007450:A:G	FALSE	FALSE	BMI:2:103960333-106960333:4
2:103960333-106960333:4	BMI	V2D	rs72836926	0.151081	2:106020075:C:T	FALSE	FALSE	BMI:2:103960333-106960333:4
2:131961865-134961865:1	BMI	SuSiE	rs72844755	0.27147	2:133461865:A:C	TRUE	TRUE	BMI:2:131961865-134961865:1
2:131961865-134961865:1	BMI	V2D	rs17325076	0.394387	2:133474412:A:C	FALSE	FALSE	BMI:2:131961865-134961865:1
2:142056890-149403802:5	BMI	SuSiE	2:145605196:CAGAG:C	0.12393	2:145605196:CAGAG:C	FALSE	TRUE	BMI:2:142056890-149403802:5
2:142056890-149403802:5	BMI	V2D	rs74684058	0.472037	2:145616054:C:T	FALSE	FALSE	BMI:2:142056890-149403802:5
2:203875909-209459238:2	BMI	SuSiE	rs1263615	0.40215	2:207959238:T:C	FALSE	FALSE	BMI:2:203875909-209459238:2
2:203875909-209459238:2	BMI	V2D	rs1263627	0.405343	2:207977253:A:T	FALSE	FALSE	BMI:2:203875909-209459238:2
2:210105426-214914265:3	BMI	SuSiE	rs16846100	0.22367	2:212278218:C:A	FALSE	FALSE	BMI:2:210105426-214914265:3
2:210105426-214914265:3	BMI	V2D	rs4673617	0.15629	2:212290579:C:T	FALSE	FALSE	BMI:2:210105426-214914265:3
2:218675614-221675614:1	BMI	SuSiE	rs550990127	0.074678	2:220175614:A:AT	FALSE	FALSE	BMI:2:218675614-221675614:1
2:218675614-221675614:1	BMI	V2D	rs2292604	0.184234	2:220161306:C:T	FALSE	FALSE	BMI:2:218675614-221675614:1
2:43219893-48519521:1	BMI	SuSiE	rs35809007	0.22174	2:47019521:G:A	FALSE	FALSE	BMI:2:43219893-48519521:1
2:43219893-48519521:1	BMI	V2D	rs35722922	0.466626	2:47002226:A:G	FALSE	FALSE	BMI:2:43219893-48519521:1
2:4661899-7661899:2	BMI	SuSiE	rs969766	0.47567	2:5591729:C:T	FALSE	FALSE	BMI:2:4661899-7661899:2
2:4661899-7661899:2	BMI	V2D	rs969767	0.477296	2:5591695:T:C	FALSE	TRUE	BMI:2:4661899-7661899:2
2:48741865-51741865:1	BMI	SuSiE	rs1421567	0.05916	2:50217995:T:C	FALSE	FALSE	BMI:2:48741865-51741865:1
2:48741865-51741865:1	BMI	V2D	rs9636391	0.575062	2:50201110:A:G	FALSE	FALSE	BMI:2:48741865-51741865:1
2:53781901-60435282:1	BMI	SuSiE	rs60635548	0.068216	2:58916786:A:G	FALSE	FALSE	BMI:2:53781901-60435282:1
2:53781901-60435282:1	BMI	V2D	rs1861411	0.296756	2:58904177:A:G	FALSE	TRUE	BMI:2:53781901-60435282:1
2:53781901-60435282:3	BMI	SuSiE	rs7601895	0.46609	2:55281901:C:G	FALSE	FALSE	BMI:2:53781901-60435282:3
2:53781901-60435282:3	BMI	V2D	rs13387836	0.447384	2:55278559:T:C	TRUE	TRUE	BMI:2:53781901-60435282:3
2:53781901-60435282:6	BMI	SuSiE	rs6732504	0.085517	2:58777169:T:C	FALSE	FALSE	BMI:2:53781901-60435282:6
2:53781901-60435282:6	BMI	V2D	rs7600706	0.179099	2:58766888:G:A	FALSE	FALSE	BMI:2:53781901-60435282:6
2:53781901-60435282:7	BMI	SuSiE	rs4671358	0.39121	2:60164634:T:A	FALSE	FALSE	BMI:2:53781901-60435282:7
2:53781901-60435282:7	BMI	V2D	rs1025128	0.380295	2:60175475:G:C	FALSE	TRUE	BMI:2:53781901-60435282:7
2:61357466-64357466:1	BMI	SuSiE	rs77479170	0.52397	2:62857466:G:A	FALSE	FALSE	BMI:2:61357466-64357466:1
2:61357466-64357466:1	BMI	V2D	rs6545966	0.637614	2:62861353:G:A	FALSE	FALSE	BMI:2:61357466-64357466:1
2:96833290-102393113:2	BMI	SuSiE	rs70940164	0.58748	2:99946429:C:CA	FALSE	TRUE	BMI:2:96833290-102393113:2
2:96833290-102393113:2	BMI	V2D	rs6707827	0.588362	2:100123030:A:G	FALSE	FALSE	BMI:2:96833290-102393113:2
2:96833290-102393113:3	BMI	SuSiE	rs11683207	0.28114	2:98333290:T:C	FALSE	FALSE	BMI:2:96833290-102393113:3
2:96833290-102393113:3	BMI	V2D	rs11692435	0.831137	2:98275354:G:A	FALSE	FALSE	BMI:2:96833290-102393113:3
2:96833290-102393113:5	BMI	SuSiE	rs3815487	0.055965	2:102391575:A:G	FALSE	FALSE	BMI:2:96833290-102393113:5
2:96833290-102393113:5	BMI	V2D	rs1567385	0.201615	2:102315057:A:G	FALSE	FALSE	BMI:2:96833290-102393113:5
20:14309756-17309756:1	BMI	SuSiE	rs73619849	0.24303	20:15809756:G:GA	FALSE	TRUE	BMI:20:14309756-17309756:1
20:14309756-17309756:1	BMI	V2D	rs8123881	0.201928	20:15819495:A:G	FALSE	FALSE	BMI:20:14309756-17309756:1
20:28039588-31039588:1	BMI	SuSiE	rs187067151	0.43159	20:29539588:G:T	TRUE	TRUE	BMI:20:28039588-31039588:1
20:28039588-31039588:1	BMI	V2D	rs146299514	0.350755	20:30340607:C:T	FALSE	FALSE	BMI:20:28039588-31039588:1
20:40486507-48998117:3	BMI	SuSiE	rs6030803	0.18228	20:41986507:T:C	FALSE	FALSE	BMI:20:40486507-48998117:3
20:40486507-48998117:3	BMI	V2D	rs6103249	0.505567	20:41965936:T:C	FALSE	FALSE	BMI:20:40486507-48998117:3
20:49695567-54958592:3	BMI	SuSiE	rs2749806	0.11229	20:54148763:G:A	FALSE	FALSE	BMI:20:49695567-54958592:3
20:49695567-54958592:3	BMI	V2D	rs2247698	0.133289	20:54145234:G:C	FALSE	FALSE	BMI:20:49695567-54958592:3
21:38788577-44153237:2	BMI	SuSiE	rs1964927	0.153	21:42653237:A:G	FALSE	TRUE	BMI:21:38788577-44153237:2
21:38788577-44153237:2	BMI	V2D	rs4818226	0.20432	21:42633065:A:G	FALSE	FALSE	BMI:21:38788577-44153237:2
21:38788577-44153237:3	BMI	SuSiE	rs8134638	0.19542	21:40644170:T:C	FALSE	FALSE	BMI:21:38788577-44153237:3
21:38788577-44153237:3	BMI	V2D	rs62223042	0.290326	21:40683740:A:G	FALSE	FALSE	BMI:21:38788577-44153237:3
21:38788577-44153237:4	BMI	SuSiE	rs2837398	0.30043	21:41427168:A:C	FALSE	FALSE	BMI:21:38788577-44153237:4
21:38788577-44153237:4	BMI	V2D	rs2837403	0.703166	21:41429463:G:A	TRUE	TRUE	BMI:21:38788577-44153237:4
21:45081798-48081798:1	BMI	SuSiE	rs394608	0.26421	21:46581798:T:C	FALSE	TRUE	BMI:21:45081798-48081798:1
21:45081798-48081798:1	BMI	V2D	rs403694	0.301925	21:46567625:C:T	TRUE	TRUE	BMI:21:45081798-48081798:1
22:39177499-42177499:3	BMI	SuSiE	rs55995917	0.077068	22:39752103:G:A	FALSE	FALSE	BMI:22:39177499-42177499:3
22:39177499-42177499:3	BMI	V2D	rs9607635	0.171371	22:39745260:G:T	FALSE	TRUE	BMI:22:39177499-42177499:3
3:103129856-108895302:3	BMI	SuSiE	3:104629856:CT:C	0.12574	3:104629856:CT:C	FALSE	FALSE	BMI:3:103129856-108895302:3
3:103129856-108895302:3	BMI	V2D	rs1436344	0.150349	3:104606144:G:C	FALSE	FALSE	BMI:3:103129856-108895302:3
3:112915926-121297392:2	BMI	SuSiE	rs7610647	0.088317	3:116869261:A:G	FALSE	FALSE	BMI:3:112915926-121297392:2
3:112915926-121297392:2	BMI	V2D	rs9819007	0.317097	3:116872248:A:G	FALSE	FALSE	BMI:3:112915926-121297392:2
3:169234443-174614305:2	BMI	SuSiE	rs67481408	0.23105	3:170734443:T:TA	TRUE	TRUE	BMI:3:169234443-174614305:2
3:169234443-174614305:2	BMI	V2D	rs61791109	0.330467	3:170734377:T:C	FALSE	FALSE	BMI:3:169234443-174614305:2
3:169234443-174614305:3	BMI	SuSiE	rs13085472	0.17364	3:171129859:T:C	FALSE	FALSE	BMI:3:169234443-174614305:3
3:169234443-174614305:3	BMI	V2D	rs12631909	0.217938	3:171126370:G:A	TRUE	TRUE	BMI:3:169234443-174614305:3
3:40918446-45544401:2	BMI	SuSiE	rs13076052	0.5342	3:44456573:C:G	FALSE	FALSE	BMI:3:40918446-45544401:2
3:40918446-45544401:2	BMI	V2D	rs13086084	0.429162	3:44380488:A:C	FALSE	FALSE	BMI:3:40918446-45544401:2
3:40918446-45544401:3	BMI	SuSiE	rs5848679	0.25996	3:44044401:G:GTT	FALSE	FALSE	BMI:3:40918446-45544401:3
3:40918446-45544401:3	BMI	V2D	rs2302351	0.46624	3:44039889:G:A	FALSE	FALSE	BMI:3:40918446-45544401:3
3:40918446-45544401:4	BMI	SuSiE	rs111768603	0.083668	3:42329113:G:T	TRUE	TRUE	BMI:3:40918446-45544401:4
3:40918446-45544401:4	BMI	V2D	rs1799923	0.193033	3:42306294:A:G	TRUE	TRUE	BMI:3:40918446-45544401:4
3:46317007-54337282:5	BMI	SuSiE	3:53801691:AT:A	0.14433	3:53801691:AT:A	FALSE	TRUE	BMI:3:46317007-54337282:5
3:46317007-54337282:5	BMI	V2D	rs719260	0.233876	3:53789172:T:C	FALSE	FALSE	BMI:3:46317007-54337282:5
3:8004099-13829452:1	BMI	SuSiE	rs62246314	0.13359	3:9504099:G:A	FALSE	TRUE	BMI:3:8004099-13829452:1
3:8004099-13829452:1	BMI	V2D	rs11542009	0.559865	3:9517369:C:T	FALSE	TRUE	BMI:3:8004099-13829452:1
4:27026950-32342780:2	BMI	SuSiE	rs4527444	0.21664	4:30842780:A:G	FALSE	FALSE	BMI:4:27026950-32342780:2
4:27026950-32342780:2	BMI	V2D	rs7434610	0.445873	4:30839793:A:G	FALSE	FALSE	BMI:4:27026950-32342780:2
4:64198156-69309903:5	BMI	SuSiE	rs11725618	0.21939	4:67053769:T:C	TRUE	TRUE	BMI:4:64198156-69309903:5
4:64198156-69309903:5	BMI	V2D	rs11735117	0.261948	4:67070700:G:C	FALSE	FALSE	BMI:4:64198156-69309903:5
4:79270104-82270104:1	BMI	SuSiE	4:80770104:TG:T	0.21244	4:80770104:TG:T	FALSE	FALSE	BMI:4:79270104-82270104:1
4:79270104-82270104:1	BMI	V2D	rs777929681	0.254812	4:80717582:TTTC:T	FALSE	FALSE	BMI:4:79270104-82270104:1
5:135491751-142472117:3	BMI	SuSiE	rs1644577	0.13992	5:141810583:A:G	FALSE	FALSE	BMI:5:135491751-142472117:3
5:135491751-142472117:3	BMI	V2D	rs254428	0.120718	5:141777439:G:T	FALSE	TRUE	BMI:5:135491751-142472117:3
5:149545923-155044512:3	BMI	SuSiE	rs294704	0.072362	5:152519088:G:T	FALSE	FALSE	BMI:5:149545923-155044512:3
5:149545923-155044512:3	BMI	V2D	rs2962808	0.151892	5:152527390:A:G	FALSE	FALSE	BMI:5:149545923-155044512:3
5:86488934-89488934:1	BMI	SuSiE	rs1477290	0.12944	5:87988934:T:C	FALSE	TRUE	BMI:5:86488934-89488934:1
5:86488934-89488934:1	BMI	V2D	rs112862634	0.133842	5:87970352:G:C	FALSE	TRUE	BMI:5:86488934-89488934:1
5:86488934-89488934:3	BMI	SuSiE	rs17583459	0.054492	5:88827090:G:T	FALSE	FALSE	BMI:5:86488934-89488934:3
5:86488934-89488934:3	BMI	V2D	rs1881459	0.599433	5:88841488:A:G	FALSE	FALSE	BMI:5:86488934-89488934:3
6:11677596-14677596:1	BMI	SuSiE	rs9463511	0.082642	6:13178259:G:A	FALSE	FALSE	BMI:6:11677596-14677596:1
6:11677596-14677596:1	BMI	V2D	rs10948524	0.237408	6:13188493:A:G	FALSE	FALSE	BMI:6:11677596-14677596:1
6:11677596-14677596:2	BMI	SuSiE	rs10947793	0.05453	6:12142817:A:G	FALSE	FALSE	BMI:6:11677596-14677596:2
6:11677596-14677596:2	BMI	V2D	rs2228209	0.168821	6:12120588:C:T	FALSE	FALSE	BMI:6:11677596-14677596:2
6:152833183-155833183:1	BMI	SuSiE	rs9478496	0.089348	6:154333183:T:C	FALSE	FALSE	BMI:6:152833183-155833183:1
6:152833183-155833183:1	BMI	V2D	rs477292	0.129909	6:154363387:C:T	FALSE	FALSE	BMI:6:152833183-155833183:1
6:49316887-52316887:1	BMI	SuSiE	rs72892910	0.57078	6:50816887:G:T	FALSE	FALSE	BMI:6:49316887-52316887:1
6:49316887-52316887:1	BMI	V2D	rs3798519	0.401274	6:50788778:A:C	TRUE	TRUE	BMI:6:49316887-52316887:1
6:53690291-56690291:1	BMI	SuSiE	rs6924570	0.12553	6:55190291:C:T	FALSE	FALSE	BMI:6:53690291-56690291:1
6:53690291-56690291:1	BMI	V2D	rs10660352	0.435758	6:55153120:A:ATT	FALSE	FALSE	BMI:6:53690291-56690291:1
7:101916541-104916541:1	BMI	SuSiE	rs12375196	0.15538	7:103416541:C:A	FALSE	FALSE	BMI:7:101916541-104916541:1
7:101916541-104916541:1	BMI	V2D	rs39328	0.641806	7:103444978:C:T	FALSE	FALSE	BMI:7:101916541-104916541:1
7:111535833-114535833:1	BMI	SuSiE	rs1524445	0.45596	7:113035833:C:T	FALSE	TRUE	BMI:7:111535833-114535833:1
7:111535833-114535833:1	BMI	V2D	rs2396625	0.588677	7:113028634:T:A	FALSE	FALSE	BMI:7:111535833-114535833:1
7:120455981-123455981:1	BMI	SuSiE	rs10237306	0.17319	7:121955981:G:T	FALSE	TRUE	BMI:7:120455981-123455981:1
7:120455981-123455981:1	BMI	V2D	rs3958046	0.39699	7:121955328:G:T	TRUE	TRUE	BMI:7:120455981-123455981:1
7:18281431-22978935:1	BMI	SuSiE	rs12112698	0.12893	7:19781431:A:G	FALSE	FALSE	BMI:7:18281431-22978935:1
7:18281431-22978935:1	BMI	V2D	rs10223937	0.193402	7:19787697:C:T	FALSE	FALSE	BMI:7:18281431-22978935:1
7:18281431-22978935:2	BMI	SuSiE	7:21478935:CT:C	0.22841	7:21478935:CT:C	FALSE	FALSE	BMI:7:18281431-22978935:2
7:18281431-22978935:2	BMI	V2D	rs40245	0.226723	7:21470536:A:T	FALSE	TRUE	BMI:7:18281431-22978935:2
7:43284697-46284697:1	BMI	SuSiE	rs799449	0.2049	7:44784697:C:T	FALSE	TRUE	BMI:7:43284697-46284697:1
7:43284697-46284697:1	BMI	V2D	rs3735478	0.36525	7:44800176:G:T	FALSE	FALSE	BMI:7:43284697-46284697:1
7:68554385-73086211:4	BMI	SuSiE	rs532272645	0.32077	7:72406607:G:A	TRUE	TRUE	BMI:7:68554385-73086211:4
7:68554385-73086211:4	BMI	V2D	rs141884613	0.911909	7:72395789:C:T	FALSE	TRUE	BMI:7:68554385-73086211:4
7:73550086-78186511:1	BMI	SuSiE	7:75095477:TA:T	0.20362	7:75095477:TA:T	FALSE	FALSE	BMI:7:73550086-78186511:1
7:73550086-78186511:1	BMI	V2D	rs55838432	0.14075	7:75115226:G:A	FALSE	TRUE	BMI:7:73550086-78186511:1
8:136715228-139715228:1	BMI	SuSiE	rs16906845	0.262	8:138215228:G:A	FALSE	TRUE	BMI:8:136715228-139715228:1
8:136715228-139715228:1	BMI	V2D	rs73712231	0.303695	8:138215647:C:T	FALSE	FALSE	BMI:8:136715228-139715228:1
8:19128793-24892733:1	BMI	SuSiE	rs1470687	0.26689	8:20628793:C:G	FALSE	TRUE	BMI:8:19128793-24892733:1
8:19128793-24892733:1	BMI	V2D	rs2616143	0.534347	8:20632022:G:A	FALSE	FALSE	BMI:8:19128793-24892733:1
9:101613662-104613662:3	BMI	SuSiE	rs162201	0.12048	9:102080418:A:G	FALSE	FALSE	BMI:9:101613662-104613662:3
9:101613662-104613662:3	BMI	V2D	rs379029	0.551244	9:102079670:G:A	FALSE	TRUE	BMI:9:101613662-104613662:3
9:118894427-121894427:1	BMI	SuSiE	rs149607570	0.11466	9:120394427:C:CGT	TRUE	TRUE	BMI:9:118894427-121894427:1
9:118894427-121894427:1	BMI	V2D	rs10983720	0.31597	9:120387487:A:T	FALSE	FALSE	BMI:9:118894427-121894427:1
9:14352777-17352777:3	BMI	SuSiE	rs7046483	0.12508	9:14777395:G:A	FALSE	FALSE	BMI:9:14352777-17352777:3
9:14352777-17352777:3	BMI	V2D	rs17218879	0.145649	9:14768540:C:G	FALSE	FALSE	BMI:9:14352777-17352777:3
9:26914625-32323761:3	BMI	SuSiE	rs10969334	0.17233	9:29717279:C:A	FALSE	FALSE	BMI:9:26914625-32323761:3
9:26914625-32323761:3	BMI	V2D	rs2050416	0.495441	9:29712339:T:C	FALSE	FALSE	BMI:9:26914625-32323761:3
1:200300511-207177148:3	BW	SuSiE	rs3747973	0.19216	1:205677148:A:G	FALSE	TRUE	BW:1:200300511-207177148:3
1:200300511-207177148:3	BW	V2D	rs823114	0.333191	1:205719532:G:A	FALSE	TRUE	BW:1:200300511-207177148:3
1:46204128-52853720:2	BW	SuSiE	rs749503337	0.06857	1:47704128:GCT:G	FALSE	FALSE	BW:1:46204128-52853720:2
1:46204128-52853720:2	BW	V2D	rs7525145	0.128649	1:47693814:G:T	FALSE	FALSE	BW:1:46204128-52853720:2
10:68717052-71717052:1	BW	SuSiE	rs10998194	0.035214	10:70217052:T:C	FALSE	TRUE	BW:10:68717052-71717052:1
10:68717052-71717052:1	BW	V2D	rs11818335	0.106825	10:70231412:G:A	FALSE	FALSE	BW:10:68717052-71717052:1
11:26183544-31935051:4	BW	SuSiE	rs4636654	0.12015	11:28642653:G:A	FALSE	TRUE	BW:11:26183544-31935051:4
11:26183544-31935051:4	BW	V2D	rs10767735	0.121097	11:28642561:G:C	FALSE	TRUE	BW:11:26183544-31935051:4
12:119407309-126326676:3	BW	SuSiE	rs12314162	0.47592	12:124826676:C:T	FALSE	FALSE	BW:12:119407309-126326676:3
12:119407309-126326676:3	BW	V2D	rs2229840	0.823298	12:124826462:C:T	FALSE	FALSE	BW:12:119407309-126326676:3
12:2884844-5884844:3	BW	SuSiE	rs78470967	0.36706	12:4521511:T:A	FALSE	FALSE	BW:12:2884844-5884844:3
12:2884844-5884844:3	BW	V2D	rs187226015	0.439785	12:4429340:C:A	FALSE	TRUE	BW:12:2884844-5884844:3
13:26512527-29512527:2	BW	SuSiE	rs2504235	0.11489	13:28612886:A:G	FALSE	FALSE	BW:13:26512527-29512527:2
13:26512527-29512527:2	BW	V2D	rs1933437	0.394957	13:28624294:G:A	FALSE	TRUE	BW:13:26512527-29512527:2
14:20424673-27427832:3	BW	SuSiE	rs2319817	0.45464	14:21801136:G:A	FALSE	FALSE	BW:14:20424673-27427832:3
14:20424673-27427832:3	BW	V2D	rs61746713	0.567411	14:21831419:C:T	FALSE	FALSE	BW:14:20424673-27427832:3
14:31792743-37134892:1	BW	SuSiE	rs2239647	0.55408	14:33292743:A:C	FALSE	FALSE	BW:14:31792743-37134892:1
14:31792743-37134892:1	BW	V2D	rs1051695	0.436857	14:33293122:A:G	TRUE	TRUE	BW:14:31792743-37134892:1
14:59521891-64092332:1	BW	SuSiE	rs1955695	0.26008	14:61021891:A:G	FALSE	FALSE	BW:14:59521891-64092332:1
14:59521891-64092332:1	BW	V2D	rs4442732	0.632682	14:61025617:A:G	FALSE	FALSE	BW:14:59521891-64092332:1
14:89985445-95577077:4	BW	SuSiE	rs112635299	0.61269	14:94838142:G:T	TRUE	TRUE	BW:14:89985445-95577077:4
14:89985445-95577077:4	BW	V2D	rs28929474	0.697741	14:94844947:C:T	FALSE	FALSE	BW:14:89985445-95577077:4
16:0-10725494:4	BW	SuSiE	rs2539999	0.59462	16:2266173:T:C	TRUE	TRUE	BW:16:0-10725494:4
16:0-10725494:4	BW	V2D	rs25849	0.843449	16:2265071:C:G	TRUE	TRUE	BW:16:0-10725494:4
16:80948195-83948195:2	BW	SuSiE	rs11645045	0.059316	16:82202137:G:A	TRUE	TRUE	BW:16:80948195-83948195:2
16:80948195-83948195:2	BW	V2D	rs2303262	0.762122	16:82203758:C:T	FALSE	TRUE	BW:16:80948195-83948195:2
17:42762496-50883659:2	BW	SuSiE	rs8064802	0.57424	17:44262496:T:C	FALSE	FALSE	BW:17:42762496-50883659:2
17:42762496-50883659:2	BW	V2D	rs11653367	0.867922	17:44191483:A:G	FALSE	FALSE	BW:17:42762496-50883659:2
18:19229714-22229714:1	BW	SuSiE	rs7244464	0.12169	18:20729714:A:C	TRUE	TRUE	BW:18:19229714-22229714:1
18:19229714-22229714:1	BW	V2D	rs4308051	0.215327	18:20735461:T:G	FALSE	FALSE	BW:18:19229714-22229714:1
18:19229714-22229714:2	BW	SuSiE	rs1652376	0.20123	18:21109466:G:T	FALSE	FALSE	BW:18:19229714-22229714:2
18:19229714-22229714:2	BW	V2D	rs1805082	0.276795	18:21120444:T:C	TRUE	TRUE	BW:18:19229714-22229714:2
19:17334514-20334514:3	BW	SuSiE	rs58547189	0.22726	19:18462708:G:A	FALSE	FALSE	BW:19:17334514-20334514:3
19:17334514-20334514:3	BW	V2D	rs12986231	0.366726	19:18469017:T:C	TRUE	TRUE	BW:19:17334514-20334514:3
19:43892254-51863585:7	BW	SuSiE	rs4803783	0.33605	19:45470458:G:C	FALSE	FALSE	BW:19:43892254-51863585:7
19:43892254-51863585:7	BW	V2D	rs35577563	0.809088	19:45504349:C:G	FALSE	FALSE	BW:19:43892254-51863585:7
2:131966726-134966726:1	BW	SuSiE	rs6748804	0.28933	2:133466726:C:T	FALSE	FALSE	BW:2:131966726-134966726:1
2:131966726-134966726:1	BW	V2D	rs58446907	0.490475	2:133468238:A:G	FALSE	FALSE	BW:2:131966726-134966726:1
2:164137993-167137993:4	BW	SuSiE	rs11691134	0.11071	2:165436055:A:G	FALSE	FALSE	BW:2:164137993-167137993:4
2:164137993-167137993:4	BW	V2D	rs3920334	0.433512	2:165411129:C:T	FALSE	FALSE	BW:2:164137993-167137993:4
2:170916810-176666636:1	BW	SuSiE	rs56228832	0.1296	2:172416810:T:A	FALSE	FALSE	BW:2:170916810-176666636:1
2:170916810-176666636:1	BW	V2D	rs1047109	0.301652	2:172414553:A:G	TRUE	TRUE	BW:2:170916810-176666636:1
2:199256331-202256331:1	BW	SuSiE	rs281780	0.12337	2:200756331:G:C	FALSE	FALSE	BW:2:199256331-202256331:1
2:199256331-202256331:1	BW	V2D	rs281764	0.179552	2:200819794:G:A	FALSE	TRUE	BW:2:199256331-202256331:1
2:52765937-57606928:1	BW	SuSiE	rs59985551	0.54621	2:56106928:C:T	FALSE	FALSE	BW:2:52765937-57606928:1
2:52765937-57606928:1	BW	V2D	rs3791679	0.811742	2:56096892:A:G	FALSE	FALSE	BW:2:52765937-57606928:1
20:37662892-40662892:1	BW	SuSiE	rs6124245	0.10721	20:39162892:T:C	FALSE	FALSE	BW:20:37662892-40662892:1
20:37662892-40662892:1	BW	V2D	rs8119358	0.482996	20:39163431:T:C	FALSE	FALSE	BW:20:37662892-40662892:1
20:42036455-47865636:1	BW	SuSiE	rs8356	0.081587	20:43536455:C:T	FALSE	FALSE	BW:20:42036455-47865636:1
20:42036455-47865636:1	BW	V2D	rs6031847	0.196546	20:43514203:C:T	TRUE	TRUE	BW:20:42036455-47865636:1
4:144339264-147339264:1	BW	SuSiE	rs62343137	0.098042	4:145885961:G:C	FALSE	FALSE	BW:4:144339264-147339264:1
4:144339264-147339264:1	BW	V2D	rs6823268	0.438553	4:145982563:A:G	FALSE	FALSE	BW:4:144339264-147339264:1
4:144339264-147339264:2	BW	SuSiE	rs62346126	0.5508	4:145560166:C:A	FALSE	TRUE	BW:4:144339264-147339264:2
4:144339264-147339264:2	BW	V2D	rs7689420	0.336524	4:145568352:T:C	FALSE	TRUE	BW:4:144339264-147339264:2
4:16456213-21713428:1	BW	SuSiE	4:17956213:TG:T	0.18987	4:17956213:TG:T	FALSE	FALSE	BW:4:16456213-21713428:1
4:16456213-21713428:1	BW	V2D	rs2610989	0.837174	4:18022834:T:C	FALSE	TRUE	BW:4:16456213-21713428:1
4:23842606-26842606:1	BW	SuSiE	rs56203712	0.28655	4:25342606:A:G	FALSE	TRUE	BW:4:23842606-26842606:1
4:23842606-26842606:1	BW	V2D	rs34811474	0.703326	4:25408838:G:A	TRUE	TRUE	BW:4:23842606-26842606:1
4:92928619-95928619:1	BW	SuSiE	rs6532412	0.063905	4:94428619:A:T	FALSE	FALSE	BW:4:92928619-95928619:1
4:92928619-95928619:1	BW	V2D	rs7655333	0.100806	4:94423110:C:T	FALSE	TRUE	BW:4:92928619-95928619:1
5:135888254-143310583:4	BW	SuSiE	rs253439	0.22074	5:141798269:T:C	FALSE	FALSE	BW:5:135888254-143310583:4
5:135888254-143310583:4	BW	V2D	rs254424	0.207669	5:141810877:G:A	TRUE	TRUE	BW:5:135888254-143310583:4
5:62570883-65570883:3	BW	SuSiE	rs12697021	0.11014	5:63940262:G:A	FALSE	FALSE	BW:5:62570883-65570883:3
5:62570883-65570883:3	BW	V2D	rs1035492	0.273403	5:63962053:A:G	TRUE	TRUE	BW:5:62570883-65570883:3
6:139114414-144155801:2	BW	SuSiE	6:143187255:CA:C	0.26587	6:143187255:CA:C	FALSE	FALSE	BW:6:139114414-144155801:2
6:139114414-144155801:2	BW	V2D	rs765875	0.240131	6:143185683:C:T	FALSE	FALSE	BW:6:139114414-144155801:2
6:162605984-167916028:1	BW	SuSiE	rs4709745	0.30475	6:164105984:T:C	FALSE	FALSE	BW:6:162605984-167916028:1
6:162605984-167916028:1	BW	V2D	rs17630640	0.310387	6:164107529:A:G	FALSE	FALSE	BW:6:162605984-167916028:1
6:18339415-21339415:4	BW	SuSiE	rs757363244	0.073168	6:20708220:GTATAT:G	FALSE	FALSE	BW:6:18339415-21339415:4
6:18339415-21339415:4	BW	V2D	rs2206734	0.167918	6:20694884:C:T	FALSE	FALSE	BW:6:18339415-21339415:4
7:0-4362542:6	BW	SuSiE	rs756700851	0.25161	7:1271233:CT:C	FALSE	TRUE	BW:7:0-4362542:6
7:0-4362542:6	BW	V2D	rs6950388	0.504439	7:1270699:G:A	TRUE	TRUE	BW:7:0-4362542:6
7:4926273-7926273:2	BW	SuSiE	rs533800292	0.1342	7:5547895:C:CA	FALSE	FALSE	BW:7:4926273-7926273:2
7:4926273-7926273:2	BW	V2D	rs35585441	0.149146	7:5539725:T:TA	FALSE	FALSE	BW:7:4926273-7926273:2
7:90753972-93753972:1	BW	SuSiE	rs10269774	0.55049	7:92253972:G:A	FALSE	FALSE	BW:7:90753972-93753972:1
7:90753972-93753972:1	BW	V2D	rs2282978	0.766519	7:92264410:T:C	TRUE	TRUE	BW:7:90753972-93753972:1
8:101313871-104313871:2	BW	SuSiE	rs7817485	0.1239	8:101969528:T:C	FALSE	FALSE	BW:8:101313871-104313871:2
8:101313871-104313871:2	BW	V2D	rs71506350	0.310153	8:101962901:A:G	FALSE	TRUE	BW:8:101313871-104313871:2
8:115159731-122187669:4	BW	SuSiE	rs754601466	0.10515	8:118884738:TA:T	FALSE	FALSE	BW:8:115159731-122187669:4
8:115159731-122187669:4	BW	V2D	rs12544064	0.190908	8:118903627:G:A	FALSE	FALSE	BW:8:115159731-122187669:4
8:141117096-146364022:1	BW	SuSiE	rs11782074	0.26016	8:142617096:G:T	FALSE	FALSE	BW:8:141117096-146364022:1
8:141117096-146364022:1	BW	V2D	rs1078141	0.251012	8:142619393:C:T	FALSE	FALSE	BW:8:141117096-146364022:1
1:108317590-111317590:1	CAD	SuSiE	rs12740374	0.19665	1:109817590:G:T	TRUE	TRUE	CAD:1:108317590-111317590:1
1:108317590-111317590:1	CAD	V2D	rs3832016	0.278567	1:109818158:C:CT	FALSE	FALSE	CAD:1:108317590-111317590:1
1:221314442-224314442:1	CAD	SuSiE	rs2133189	0.055772	1:222814442:C:T	FALSE	TRUE	CAD:1:221314442-224314442:1
1:221314442-224314442:1	CAD	V2D	rs17163363	0.0873188	1:222828704:C:T	FALSE	FALSE	CAD:1:221314442-224314442:1
1:54005647-58516131:1	CAD	SuSiE	rs17114046	0.094572	1:56966350:A:G	FALSE	FALSE	CAD:1:54005647-58516131:1
1:54005647-58516131:1	CAD	V2D	rs56170783	0.157728	1:57016131:A:C	FALSE	FALSE	CAD:1:54005647-58516131:1
11:102173294-105173294:1	CAD	SuSiE	rs2839812	0.28274	11:103673294:T:A	FALSE	FALSE	CAD:11:102173294-105173294:1
11:102173294-105173294:1	CAD	V2D	rs2019090	0.361162	11:103668962:A:T	FALSE	FALSE	CAD:11:102173294-105173294:1
12:123815647-126815647:1	CAD	SuSiE	rs7485656	0.2545	12:125315647:A:G	FALSE	FALSE	CAD:12:123815647-126815647:1
12:123815647-126815647:1	CAD	V2D	rs10846742	0.227511	12:125308682:G:A	FALSE	TRUE	CAD:12:123815647-126815647:1
15:77554108-80554108:1	CAD	SuSiE	rs12324886	0.15664	15:79054108:A:G	TRUE	TRUE	CAD:15:77554108-80554108:1
15:77554108-80554108:1	CAD	V2D	rs7495616	0.51081	15:79054900:C:G	FALSE	TRUE	CAD:15:77554108-80554108:1
15:89928521-92928521:1	CAD	SuSiE	rs764429222	0.16856	15:91428521:CT:C	FALSE	TRUE	CAD:15:89928521-92928521:1
15:89928521-92928521:1	CAD	V2D	rs4932373	0.174578	15:91429287:A:C	FALSE	FALSE	CAD:15:89928521-92928521:1
2:84262048-87262048:1	CAD	SuSiE	rs10176176	0.1036	2:85762048:A:T	FALSE	FALSE	CAD:2:84262048-87262048:1
2:84262048-87262048:1	CAD	V2D	rs2166529	0.194637	2:85742175:G:T	FALSE	FALSE	CAD:2:84262048-87262048:1
4:146887701-149887701:1	CAD	SuSiE	rs58721068	0.089137	4:148387701:A:G	FALSE	TRUE	CAD:4:146887701-149887701:1
4:146887701-149887701:1	CAD	V2D	rs61075980	0.258849	4:148374767:G:A	FALSE	TRUE	CAD:4:146887701-149887701:1
4:79681072-82681072:1	CAD	SuSiE	rs10857147	0.21952	4:81181072:A:T	FALSE	TRUE	CAD:4:79681072-82681072:1
4:79681072-82681072:1	CAD	V2D	rs13125101	0.311627	4:81174592:G:A	FALSE	TRUE	CAD:4:79681072-82681072:1
6:132671479-135671479:1	CAD	SuSiE	rs1535616	0.063798	6:134171132:C:T	FALSE	FALSE	CAD:6:132671479-135671479:1
6:132671479-135671479:1	CAD	V2D	rs12190287	0.388909	6:134214525:C:G	FALSE	FALSE	CAD:6:132671479-135671479:1
7:122670294-125670294:1	CAD	SuSiE	rs7784448	0.07043	7:124170294:G:C	TRUE	TRUE	CAD:7:122670294-125670294:1
7:122670294-125670294:1	CAD	V2D	rs13243734	0.138822	7:124176377:G:A	TRUE	TRUE	CAD:7:122670294-125670294:1
9:20593299-23593299:1	CAD	SuSiE	rs4007642	0.39445	9:22093299:A:T	FALSE	FALSE	CAD:9:20593299-23593299:1
9:20593299-23593299:1	CAD	V2D	rs1333042	0.451092	9:22103813:A:G	FALSE	FALSE	CAD:9:20593299-23593299:1
1:149492010-158284982:1	Ca	SuSiE	rs7366775	0.1929	1:155168930:G:A	TRUE	TRUE	Ca:1:149492010-158284982:1
1:149492010-158284982:1	Ca	V2D	rs12411216	0.449798	1:155164480:C:A	TRUE	TRUE	Ca:1:149492010-158284982:1
1:149492010-158284982:4	Ca	SuSiE	rs3828031	0.037406	1:153617132:C:A	FALSE	FALSE	Ca:1:149492010-158284982:4
1:149492010-158284982:4	Ca	V2D	rs2274740	0.066639	1:153612053:A:G	FALSE	FALSE	Ca:1:149492010-158284982:4
1:195100391-200512478:1	Ca	SuSiE	rs1036332	0.4768	1:199012478:A:C	FALSE	FALSE	Ca:1:195100391-200512478:1
1:195100391-200512478:1	Ca	V2D	rs1434282	0.592161	1:199010721:C:T	FALSE	TRUE	Ca:1:195100391-200512478:1
10:20892663-23892663:2	Ca	SuSiE	rs4747440	0.094605	10:22805109:A:G	FALSE	FALSE	Ca:10:20892663-23892663:2
10:20892663-23892663:2	Ca	V2D	rs7899156	0.149855	10:22822524:C:A	FALSE	FALSE	Ca:10:20892663-23892663:2
10:49011185-54357709:5	Ca	SuSiE	rs17774672	0.22395	10:50507709:G:A	FALSE	FALSE	Ca:10:49011185-54357709:5
10:49011185-54357709:5	Ca	V2D	rs7900538	0.487761	10:50508329:G:T	TRUE	TRUE	Ca:10:49011185-54357709:5
11:117539028-120539028:1	Ca	SuSiE	rs76683040	0.080324	11:119152684:C:T	FALSE	FALSE	Ca:11:117539028-120539028:1
11:117539028-120539028:1	Ca	V2D	rs4938644	0.146976	11:119153359:G:A	FALSE	FALSE	Ca:11:117539028-120539028:1
11:1506027-4506027:2	Ca	SuSiE	rs74050440	0.058854	11:2962443:G:T	FALSE	FALSE	Ca:11:1506027-4506027:2
11:1506027-4506027:2	Ca	V2D	rs56747806	0.152998	11:3009220:C:T	FALSE	FALSE	Ca:11:1506027-4506027:2
11:67113367-70113367:2	Ca	SuSiE	rs36225067	0.053242	11:69453985:A:C	FALSE	TRUE	Ca:11:67113367-70113367:2
11:67113367-70113367:2	Ca	V2D	rs144245804	0.27407	11:69453044:G:A	FALSE	TRUE	Ca:11:67113367-70113367:2
13:29534442-32534442:1	Ca	SuSiE	13:31034442:TG:T	0.13838	13:31034442:TG:T	FALSE	FALSE	Ca:13:29534442-32534442:1
13:29534442-32534442:1	Ca	V2D	rs2249825	0.208119	13:31037903:G:C	FALSE	FALSE	Ca:13:29534442-32534442:1
14:20374068-26374026:2	Ca	SuSiE	rs72694391	0.27662	14:24874026:T:C	FALSE	FALSE	Ca:14:20374068-26374026:2
14:20374068-26374026:2	Ca	V2D	rs11621792	0.283409	14:24871926:C:T	TRUE	TRUE	Ca:14:20374068-26374026:2
14:90830116-96344947:6	Ca	SuSiE	rs6111	0.36559	14:95053891:C:T	TRUE	TRUE	Ca:14:90830116-96344947:6
14:90830116-96344947:6	Ca	V2D	rs6118	0.738004	14:95053863:C:T	FALSE	FALSE	Ca:14:90830116-96344947:6
15:38827793-45528047:1	Ca	SuSiE	rs147233090	0.69124	15:44028047:C:T	TRUE	TRUE	Ca:15:38827793-45528047:1
15:38827793-45528047:1	Ca	V2D	rs139974673	0.514025	15:44027885:T:C	FALSE	FALSE	Ca:15:38827793-45528047:1
15:38827793-45528047:2	Ca	SuSiE	rs35056049	0.37535	15:40327793:CCTG:C	FALSE	TRUE	Ca:15:38827793-45528047:2
15:38827793-45528047:2	Ca	V2D	rs8041057	0.363835	15:40330629:C:T	FALSE	TRUE	Ca:15:38827793-45528047:2
16:71524276-74524276:2	Ca	SuSiE	16:72078989:TG:T	0.21466	16:72078989:TG:T	TRUE	TRUE	Ca:16:71524276-74524276:2
16:71524276-74524276:2	Ca	V2D	rs2000999	0.342595	16:72108093:G:A	FALSE	TRUE	Ca:16:71524276-74524276:2
17:57983766-60983766:1	Ca	SuSiE	rs8068318	0.084705	17:59483766:C:T	FALSE	TRUE	Ca:17:57983766-60983766:1
17:57983766-60983766:1	Ca	V2D	rs729781	0.177375	17:59486799:A:G	TRUE	TRUE	Ca:17:57983766-60983766:1
19:1621510-4621510:5	Ca	SuSiE	rs11672897	0.18071	19:2214242:G:A	TRUE	TRUE	Ca:19:1621510-4621510:5
19:1621510-4621510:5	Ca	V2D	rs7256735	0.248619	19:2169121:T:G	TRUE	TRUE	Ca:19:1621510-4621510:5
19:32391195-40310744:1	Ca	SuSiE	rs1672991	0.24856	19:35556659:A:G	FALSE	FALSE	Ca:19:32391195-40310744:1
19:32391195-40310744:1	Ca	V2D	19:35552963:TA:T	0.262243	19:35552963:TA:T	FALSE	FALSE	Ca:19:32391195-40310744:1
19:32391195-40310744:7	Ca	SuSiE	rs10405598	0.16534	19:33891195:G:A	TRUE	TRUE	Ca:19:32391195-40310744:7
19:32391195-40310744:7	Ca	V2D	rs34590608	0.203708	19:33895724:T:TA	FALSE	FALSE	Ca:19:32391195-40310744:7
19:48517538-53653000:2	Ca	SuSiE	19:50028306:CCTGCTG:C	0.43806	19:50028306:CCTGCTG:C	FALSE	FALSE	Ca:19:48517538-53653000:2
19:48517538-53653000:2	Ca	V2D	19:50049641:GT:G	0.64261	19:50049641:GT:G	FALSE	FALSE	Ca:19:48517538-53653000:2
2:110763474-115508575:1	Ca	SuSiE	rs1446246	0.17305	2:114025402:A:T	FALSE	FALSE	Ca:2:110763474-115508575:1
2:110763474-115508575:1	Ca	V2D	2:114028432:GA:G	0.186337	2:114028432:GA:G	FALSE	FALSE	Ca:2:110763474-115508575:1
2:94431218-98958436:1	Ca	SuSiE	rs6741561	0.10711	2:97458436:C:T	FALSE	FALSE	Ca:2:94431218-98958436:1
2:94431218-98958436:1	Ca	V2D	rs994430	0.178014	2:97439001:A:T	FALSE	FALSE	Ca:2:94431218-98958436:1
3:10893125-13893125:2	Ca	SuSiE	rs1822535	0.12527	3:12299957:G:T	FALSE	TRUE	Ca:3:10893125-13893125:2
3:10893125-13893125:2	Ca	V2D	rs35854524	0.269338	3:12295787:G:A	FALSE	FALSE	Ca:3:10893125-13893125:2
3:50967263-53967263:1	Ca	SuSiE	rs9311474	0.15508	3:52338852:T:C	FALSE	FALSE	Ca:3:50967263-53967263:1
3:50967263-53967263:1	Ca	V2D	rs2276834	0.157696	3:52325759:A:G	FALSE	FALSE	Ca:3:50967263-53967263:1
7:148997496-151997496:1	Ca	SuSiE	rs114949263	0.44657	7:150498245:T:C	FALSE	FALSE	Ca:7:148997496-151997496:1
7:148997496-151997496:1	Ca	V2D	rs115946508	0.557786	7:150497496:C:A	TRUE	TRUE	Ca:7:148997496-151997496:1
7:148997496-151997496:3	Ca	SuSiE	rs2968864	0.15133	7:150622162:T:C	FALSE	FALSE	Ca:7:148997496-151997496:3
7:148997496-151997496:3	Ca	V2D	rs1805123	0.608511	7:150645534:T:G	FALSE	TRUE	Ca:7:148997496-151997496:3
8:105072270-108072270:1	Ca	SuSiE	rs2343592	0.40308	8:106572270:A:G	FALSE	FALSE	Ca:8:105072270-108072270:1
8:105072270-108072270:1	Ca	V2D	rs34826779	0.417365	8:106570964:G:T	FALSE	FALSE	Ca:8:105072270-108072270:1
8:143528587-146364022:2	Ca	SuSiE	rs2585135	0.070004	8:143814193:A:G	FALSE	TRUE	Ca:8:143528587-146364022:2
8:143528587-146364022:2	Ca	V2D	rs2717600	0.269763	8:143813988:A:G	FALSE	TRUE	Ca:8:143528587-146364022:2
17:78086227-81086227:2	Cataract	SuSiE	rs28517505	0.15063	17:81064203:G:A	FALSE	FALSE	Cataract:17:78086227-81086227:2
17:78086227-81086227:2	Cataract	V2D	rs35763419	0.170828	17:81057834:A:G	FALSE	TRUE	Cataract:17:78086227-81086227:2
9:20585719-23585719:1	Cataract	SuSiE	rs9644862	0.056987	9:22090936:T:G	FALSE	FALSE	Cataract:9:20585719-23585719:1
9:20585719-23585719:1	Cataract	V2D	rs1537373	0.0887775	9:22103341:T:G	TRUE	TRUE	Cataract:9:20585719-23585719:1
10:44452745-47452745:1	Cholelithiasis	SuSiE	rs3802548	0.10824	10:45952745:T:A	FALSE	FALSE	Cholelithiasis:10:44452745-47452745:1
10:44452745-47452745:1	Cholelithiasis	V2D	rs2291428	0.368962	10:45958856:G:C	FALSE	FALSE	Cholelithiasis:10:44452745-47452745:1
19:46874950-49874950:1	Cholelithiasis	SuSiE	rs62129966	0.078619	19:48374950:C:A	FALSE	FALSE	Cholelithiasis:19:46874950-49874950:1
19:46874950-49874950:1	Cholelithiasis	V2D	rs212099	0.206236	19:48389002:T:A	FALSE	TRUE	Cholelithiasis:19:46874950-49874950:1
19:46874950-49874950:2	Cholelithiasis	SuSiE	rs2638280	0.093082	19:49209318:G:A	FALSE	TRUE	Cholelithiasis:19:46874950-49874950:2
19:46874950-49874950:2	Cholelithiasis	V2D	rs35866622	0.436516	19:49218060:C:T	FALSE	FALSE	Cholelithiasis:19:46874950-49874950:2
2:42569772-45569772:3	Cholelithiasis	SuSiE	rs112767530	0.2914	2:44008987:C:T	FALSE	FALSE	Cholelithiasis:2:42569772-45569772:3
2:42569772-45569772:3	Cholelithiasis	V2D	rs78451356	0.467855	2:44033754:T:G	TRUE	TRUE	Cholelithiasis:2:42569772-45569772:3
7:105965132-108965132:1	Cholelithiasis	SuSiE	rs78502829	0.25027	7:107465132:A:C	FALSE	FALSE	Cholelithiasis:7:105965132-108965132:1
7:105965132-108965132:1	Cholelithiasis	V2D	rs10242548	0.329818	7:107462149:A:G	FALSE	FALSE	Cholelithiasis:7:105965132-108965132:1
1:203043579-206043579:1	College	SuSiE	rs61817460	0.050596	1:204543579:G:A	FALSE	FALSE	College:1:203043579-206043579:1
1:203043579-206043579:1	College	V2D	rs3747631	0.125138	1:204587569:G:C	TRUE	TRUE	College:1:203043579-206043579:1
11:11381398-17379946:1	College	SuSiE	rs55842281	0.08156	11:15879946:A:G	FALSE	FALSE	College:11:11381398-17379946:1
11:11381398-17379946:1	College	V2D	rs11023754	0.141249	11:15893311:G:A	FALSE	TRUE	College:11:11381398-17379946:1
12:54935504-57935504:1	College	SuSiE	rs705705	0.068124	12:56435504:G:C	TRUE	TRUE	College:12:54935504-57935504:1
12:54935504-57935504:1	College	V2D	rs10876864	0.133581	12:56401085:G:A	FALSE	TRUE	College:12:54935504-57935504:1
14:102654882-105654882:1	College	SuSiE	rs12586322	0.10946	14:104154882:C:G	FALSE	FALSE	College:14:102654882-105654882:1
14:102654882-105654882:1	College	V2D	rs3212136	0.197465	14:104162994:G:A	FALSE	TRUE	College:14:102654882-105654882:1
18:33659596-36659596:1	College	SuSiE	rs1941954	0.24874	18:35159596:A:C	FALSE	TRUE	College:18:33659596-36659596:1
18:33659596-36659596:1	College	V2D	rs9964724	0.69352	18:35159124:C:T	FALSE	TRUE	College:18:33659596-36659596:1
19:52115991-55115991:1	College	SuSiE	rs7251341	0.2125	19:53615991:A:G	FALSE	FALSE	College:19:52115991-55115991:1
19:52115991-55115991:1	College	V2D	rs7252862	0.273541	19:53616373:T:C	FALSE	FALSE	College:19:52115991-55115991:1
1:20320042-28680088:1	CRP	SuSiE	rs75460349	0.84674	1:27180088:A:C	FALSE	FALSE	CRP:1:20320042-28680088:1
1:20320042-28680088:1	CRP	V2D	rs114165349	0.805551	1:27021913:G:C	TRUE	TRUE	CRP:1:20320042-28680088:1
1:20320042-28680088:2	CRP	SuSiE	rs4654748	0.3287	1:21786068:C:T	FALSE	FALSE	CRP:1:20320042-28680088:2
1:20320042-28680088:2	CRP	V2D	rs80212518	0.245372	1:21817126:G:GGT	TRUE	TRUE	CRP:1:20320042-28680088:2
1:20320042-28680088:5	CRP	SuSiE	rs34920465	0.071843	1:22700351:A:G	FALSE	FALSE	CRP:1:20320042-28680088:5
1:20320042-28680088:5	CRP	V2D	rs12568930	0.355616	1:22702231:T:C	TRUE	TRUE	CRP:1:20320042-28680088:5
1:212848141-215848141:1	CRP	SuSiE	rs1223801	0.048129	1:214348141:G:A	FALSE	TRUE	CRP:1:212848141-215848141:1
1:212848141-215848141:1	CRP	V2D	rs1223795	0.0723408	1:214322856:A:G	FALSE	FALSE	CRP:1:212848141-215848141:1
1:219603388-222603388:1	CRP	SuSiE	rs11118625	0.40285	1:221103388:A:G	FALSE	FALSE	CRP:1:219603388-222603388:1
1:219603388-222603388:1	CRP	V2D	1:221051333:GA:G	0.476927	1:221051333:GA:G	FALSE	FALSE	CRP:1:219603388-222603388:1
1:246101886-249101886:1	CRP	SuSiE	rs56015600	0.30152	1:247601886:A:G	FALSE	FALSE	CRP:1:246101886-249101886:1
1:246101886-249101886:1	CRP	V2D	rs12239046	0.306687	1:247601595:T:C	FALSE	FALSE	CRP:1:246101886-249101886:1
1:61463751-64463751:2	CRP	SuSiE	rs9436207	0.27536	1:61811979:C:G	FALSE	FALSE	CRP:1:61463751-64463751:2
1:61463751-64463751:2	CRP	V2D	rs11207724	0.568295	1:61804585:T:A	FALSE	FALSE	CRP:1:61463751-64463751:2
1:64608517-69588439:6	CRP	SuSiE	rs114269697	0.60552	1:65314212:C:A	FALSE	FALSE	CRP:1:64608517-69588439:6
1:64608517-69588439:6	CRP	V2D	rs567910619	0.743178	1:65210790:C:T	TRUE	TRUE	CRP:1:64608517-69588439:6
1:90045826-95365391:3	CRP	SuSiE	rs141094656	0.70761	1:92753336:T:C	TRUE	TRUE	CRP:1:90045826-95365391:3
1:90045826-95365391:3	CRP	V2D	rs150649461	0.597713	1:92925654:G:C	TRUE	TRUE	CRP:1:90045826-95365391:3
10:79319132-83968332:3	CRP	SuSiE	rs12219315	0.3062	10:80760130:T:C	FALSE	FALSE	CRP:10:79319132-83968332:3
10:79319132-83968332:3	CRP	V2D	rs7085899	0.476977	10:80758183:G:A	TRUE	TRUE	CRP:10:79319132-83968332:3
12:11379254-14379254:1	CRP	SuSiE	rs7956514	0.21579	12:12879254:T:G	FALSE	FALSE	CRP:12:11379254-14379254:1
12:11379254-14379254:1	CRP	V2D	rs66561220	0.224788	12:12878765:T:C	TRUE	TRUE	CRP:12:11379254-14379254:1
12:119923376-126834068:1	CRP	SuSiE	rs7970695	0.53885	12:121423376:G:A	FALSE	FALSE	CRP:12:119923376-126834068:1
12:119923376-126834068:1	CRP	V2D	rs9738226	0.307441	12:121423659:A:G	FALSE	FALSE	CRP:12:119923376-126834068:1
12:20207106-25698178:1	CRP	SuSiE	rs10083137	0.27304	12:24198178:A:G	TRUE	TRUE	CRP:12:20207106-25698178:1
12:20207106-25698178:1	CRP	V2D	rs74068089	0.491177	12:24190080:G:A	FALSE	TRUE	CRP:12:20207106-25698178:1
12:20207106-25698178:3	CRP	SuSiE	rs34394312	0.15369	12:24036652:C:T	FALSE	FALSE	CRP:12:20207106-25698178:3
12:20207106-25698178:3	CRP	V2D	rs34781498	0.301292	12:24057686:G:GT	FALSE	FALSE	CRP:12:20207106-25698178:3
12:45690535-48690535:1	CRP	SuSiE	rs765408318	0.089736	12:47190535:CCTTGAGGTTT:C	FALSE	FALSE	CRP:12:45690535-48690535:1
12:45690535-48690535:1	CRP	V2D	rs11183617	0.277271	12:47195289:C:T	FALSE	FALSE	CRP:12:45690535-48690535:1
12:55365056-58365056:2	CRP	SuSiE	rs1290898	0.41153	12:56559840:G:A	FALSE	FALSE	CRP:12:55365056-58365056:2
12:55365056-58365056:2	CRP	V2D	rs6581091	0.31368	12:56583824:T:A	TRUE	TRUE	CRP:12:55365056-58365056:2
14:20234400-23234400:1	CRP	SuSiE	rs118140701	0.066033	14:21734400:T:C	FALSE	FALSE	CRP:14:20234400-23234400:1
14:20234400-23234400:1	CRP	V2D	rs74693625	0.251873	14:21735715:A:T	FALSE	FALSE	CRP:14:20234400-23234400:1
14:71511885-74511885:2	CRP	SuSiE	rs12587622	0.058057	14:73365174:G:A	FALSE	FALSE	CRP:14:71511885-74511885:2
14:71511885-74511885:2	CRP	V2D	rs8008256	0.172965	14:73355182:A:G	FALSE	FALSE	CRP:14:71511885-74511885:2
15:42226625-45226625:1	CRP	SuSiE	rs150844304	0.75965	15:43726625:A:C	FALSE	FALSE	CRP:15:42226625-45226625:1
15:42226625-45226625:1	CRP	V2D	rs55707100	0.767213	15:43820717:C:T	FALSE	FALSE	CRP:15:42226625-45226625:1
15:50516808-55228710:1	CRP	SuSiE	rs149624078	0.65583	15:53728710:C:T	FALSE	FALSE	CRP:15:50516808-55228710:1
15:50516808-55228710:1	CRP	V2D	rs79391862	0.925921	15:53739426:A:C	FALSE	FALSE	CRP:15:50516808-55228710:1
15:57183366-65291125:1	CRP	SuSiE	rs340005	0.54026	15:60878030:G:A	FALSE	TRUE	CRP:15:57183366-65291125:1
15:57183366-65291125:1	CRP	V2D	rs339969	0.550548	15:60883281:C:A	FALSE	FALSE	CRP:15:57183366-65291125:1
15:57183366-65291125:3	CRP	SuSiE	rs62011286	0.1331	15:63791125:G:A	FALSE	FALSE	CRP:15:57183366-65291125:3
15:57183366-65291125:3	CRP	V2D	rs11630468	0.0997834	15:63793571:A:G	FALSE	FALSE	CRP:15:57183366-65291125:3
16:25827214-31432064:3	CRP	SuSiE	rs4609871	0.08193	16:29932064:C:T	FALSE	FALSE	CRP:16:25827214-31432064:3
16:25827214-31432064:3	CRP	V2D	rs12716972	0.176108	16:29936654:A:G	FALSE	FALSE	CRP:16:25827214-31432064:3
16:49936882-55306453:10	CRP	SuSiE	rs12448756	0.19141	16:51130463:A:G	FALSE	FALSE	CRP:16:49936882-55306453:10
16:49936882-55306453:10	CRP	V2D	rs12445688	0.335737	16:51130656:G:A	FALSE	FALSE	CRP:16:49936882-55306453:10
16:49936882-55306453:3	CRP	SuSiE	rs2052285	0.22315	16:51188432:G:A	FALSE	FALSE	CRP:16:49936882-55306453:3
16:49936882-55306453:3	CRP	V2D	rs62039688	0.208645	16:51186025:C:G	FALSE	TRUE	CRP:16:49936882-55306453:3
16:649591-3649591:1	CRP	SuSiE	rs56149818	0.18831	16:2149591:T:C	FALSE	FALSE	CRP:16:649591-3649591:1
16:649591-3649591:1	CRP	V2D	rs4018180	0.259397	16:2169458:G:A	FALSE	FALSE	CRP:16:649591-3649591:1
16:68066309-71066309:1	CRP	SuSiE	rs12933292	0.090354	16:69566309:C:G	FALSE	FALSE	CRP:16:68066309-71066309:1
16:68066309-71066309:1	CRP	V2D	rs7359336	0.196002	16:69733460:G:A	FALSE	FALSE	CRP:16:68066309-71066309:1
17:118363-3118363:1	CRP	SuSiE	rs2070863	0.046965	17:1648502:C:T	FALSE	FALSE	CRP:17:118363-3118363:1
17:118363-3118363:1	CRP	V2D	rs11078597	0.13897	17:1618363:T:C	FALSE	FALSE	CRP:17:118363-3118363:1
17:56427426-59427426:1	CRP	SuSiE	rs138729668	0.39157	17:57927426:AT:A	FALSE	FALSE	CRP:17:56427426-59427426:1
17:56427426-59427426:1	CRP	V2D	rs5821283	0.27535	17:57914080:G:GT	FALSE	FALSE	CRP:17:56427426-59427426:1
18:11300820-14300820:1	CRP	SuSiE	rs2542170	0.23772	18:12800820:T:C	FALSE	FALSE	CRP:18:11300820-14300820:1
18:11300820-14300820:1	CRP	V2D	rs2847289	0.495678	18:12812167:A:C	FALSE	FALSE	CRP:18:11300820-14300820:1
18:11300820-14300820:2	CRP	SuSiE	rs3826559	0.081445	18:13725960:G:A	FALSE	FALSE	CRP:18:11300820-14300820:2
18:11300820-14300820:2	CRP	V2D	rs3809898	0.235274	18:13725674:C:A	FALSE	FALSE	CRP:18:11300820-14300820:2
19:17960541-20960541:2	CRP	SuSiE	rs754032589	0.45913	19:18512817:TAGAAAAAAA:T	TRUE	TRUE	CRP:19:17960541-20960541:2
19:17960541-20960541:2	CRP	V2D	rs1985157	0.488241	19:18513594:T:C	FALSE	FALSE	CRP:19:17960541-20960541:2
19:39857457-42857457:1	CRP	SuSiE	rs67210567	0.83541	19:41357457:G:T	FALSE	TRUE	CRP:19:39857457-42857457:1
19:39857457-42857457:1	CRP	V2D	rs1801272	0.750276	19:41354533:A:T	FALSE	FALSE	CRP:19:39857457-42857457:1
19:43911941-46911941:5	CRP	SuSiE	rs4239538	0.098543	19:46878989:G:A	FALSE	FALSE	CRP:19:43911941-46911941:5
19:43911941-46911941:5	CRP	V2D	rs741233	0.132055	19:46894786:C:T	FALSE	FALSE	CRP:19:43911941-46911941:5
19:43911941-46911941:7	CRP	SuSiE	19:45744735:CAA:C	0.093394	19:45744735:CAA:C	FALSE	FALSE	CRP:19:43911941-46911941:7
19:43911941-46911941:7	CRP	V2D	rs11673093	0.241916	19:45742094:G:A	FALSE	TRUE	CRP:19:43911941-46911941:7
19:47706674-53228477:3	CRP	SuSiE	rs2673908	0.30002	19:51627766:T:G	FALSE	TRUE	CRP:19:47706674-53228477:3
19:47706674-53228477:3	CRP	V2D	rs2075803	0.496844	19:51628529:A:G	FALSE	TRUE	CRP:19:47706674-53228477:3
2:0-2151430:2	CRP	SuSiE	rs62104180	0.80111	2:466003:G:A	FALSE	FALSE	CRP:2:0-2151430:2
2:0-2151430:2	CRP	V2D	rs62106258	0.765545	2:417167:T:C	FALSE	FALSE	CRP:2:0-2151430:2
2:212533637-215533637:1	CRP	SuSiE	rs1441171	0.076366	2:214033637:G:T	FALSE	FALSE	CRP:2:212533637-215533637:1
2:212533637-215533637:1	CRP	V2D	rs6747328	0.35698	2:214032156:G:C	FALSE	FALSE	CRP:2:212533637-215533637:1
2:23615122-29230940:2	CRP	SuSiE	rs556981345	0.10493	2:25115122:C:CT	TRUE	TRUE	CRP:2:23615122-29230940:2
2:23615122-29230940:2	CRP	V2D	rs10203386	0.144131	2:25136866:T:A	FALSE	TRUE	CRP:2:23615122-29230940:2
2:240737902-243199373:1	CRP	SuSiE	rs59104589	0.21077	2:242237902:C:T	FALSE	FALSE	CRP:2:240737902-243199373:1
2:240737902-243199373:1	CRP	V2D	rs1476698	0.500302	2:242296449:A:G	FALSE	FALSE	CRP:2:240737902-243199373:1
2:35590233-38590233:1	CRP	SuSiE	rs2110944	0.36227	2:37090233:T:C	FALSE	FALSE	CRP:2:35590233-38590233:1
2:35590233-38590233:1	CRP	V2D	rs2245109	0.580126	2:37086197:G:C	TRUE	TRUE	CRP:2:35590233-38590233:1
20:37679822-40679822:2	CRP	SuSiE	rs6072279	0.060154	20:39755154:G:A	FALSE	FALSE	CRP:20:37679822-40679822:2
20:37679822-40679822:2	CRP	V2D	rs6029552	0.0880231	20:39760448:C:G	FALSE	FALSE	CRP:20:37679822-40679822:2
20:59047735-63025520:2	CRP	SuSiE	rs62217798	0.10519	20:62347189:G:T	FALSE	FALSE	CRP:20:59047735-63025520:2
20:59047735-63025520:2	CRP	V2D	rs1056441	0.399366	20:62370349:T:C	TRUE	TRUE	CRP:20:59047735-63025520:2
21:38966299-41966299:1	CRP	SuSiE	rs2836881	0.17346	21:40466299:G:T	FALSE	FALSE	CRP:21:38966299-41966299:1
21:38966299-41966299:1	CRP	V2D	rs2836882	0.332135	21:40466570:G:A	FALSE	FALSE	CRP:21:38966299-41966299:1
3:100315428-103315428:1	CRP	SuSiE	rs75690706	0.10573	3:101815428:T:G	FALSE	FALSE	CRP:3:100315428-103315428:1
3:100315428-103315428:1	CRP	V2D	rs34178636	0.317133	3:101821517:C:G	TRUE	TRUE	CRP:3:100315428-103315428:1
3:23020283-26020283:2	CRP	SuSiE	rs11711864	0.15077	3:25363163:A:G	FALSE	FALSE	CRP:3:23020283-26020283:2
3:23020283-26020283:2	CRP	V2D	rs1872142	0.390004	3:25359615:C:T	FALSE	FALSE	CRP:3:23020283-26020283:2
3:31957493-37170105:3	CRP	SuSiE	rs1470559	0.10147	3:35670105:G:A	FALSE	FALSE	CRP:3:31957493-37170105:3
3:31957493-37170105:3	CRP	V2D	rs13062093	0.144395	3:35667057:T:G	FALSE	FALSE	CRP:3:31957493-37170105:3
4:43634713-46634713:1	CRP	SuSiE	rs6845703	0.14894	4:45134713:G:A	FALSE	FALSE	CRP:4:43634713-46634713:1
4:43634713-46634713:1	CRP	V2D	rs1398263	0.772711	4:45122349:T:C	TRUE	TRUE	CRP:4:43634713-46634713:1
4:53777208-56777208:1	CRP	SuSiE	rs11729772	0.14351	4:55277208:A:G	FALSE	TRUE	CRP:4:53777208-56777208:1
4:53777208-56777208:1	CRP	V2D	rs74284020	0.109991	4:55297266:C:T	FALSE	FALSE	CRP:4:53777208-56777208:1
5:148976129-154653640:2	CRP	SuSiE	rs74817271	0.15331	5:150469973:G:A	FALSE	FALSE	CRP:5:148976129-154653640:2
5:148976129-154653640:2	CRP	V2D	rs2233278	0.281113	5:150467189:G:C	FALSE	FALSE	CRP:5:148976129-154653640:2
5:148976129-154653640:4	CRP	SuSiE	rs815611	0.13136	5:153518766:G:A	FALSE	FALSE	CRP:5:148976129-154653640:4
5:148976129-154653640:4	CRP	V2D	rs1366219	0.191556	5:153545698:A:T	TRUE	TRUE	CRP:5:148976129-154653640:4
5:168819133-173676886:1	CRP	SuSiE	rs114015958	0.13047	5:172194282:G:C	FALSE	FALSE	CRP:5:168819133-173676886:1
5:168819133-173676886:1	CRP	V2D	rs35084382	0.161625	5:172197039:T:C	FALSE	FALSE	CRP:5:168819133-173676886:1
5:50580909-53580909:1	CRP	SuSiE	rs77704739	0.40086	5:52080909:T:C	FALSE	FALSE	CRP:5:50580909-53580909:1
5:50580909-53580909:1	CRP	V2D	rs7735266	0.283981	5:52100639:G:C	FALSE	FALSE	CRP:5:50580909-53580909:1
5:71485890-74485890:1	CRP	SuSiE	rs112754321	0.15252	5:72985890:A:ATTATT	FALSE	FALSE	CRP:5:71485890-74485890:1
5:71485890-74485890:1	CRP	V2D	rs10755296	0.2036	5:72980869:G:C	FALSE	FALSE	CRP:5:71485890-74485890:1
6:114887255-117887255:1	CRP	SuSiE	rs1933736	0.063873	6:116387255:T:C	FALSE	FALSE	CRP:6:114887255-117887255:1
6:114887255-117887255:1	CRP	V2D	rs3756772	0.390936	6:116325142:C:T	FALSE	TRUE	CRP:6:114887255-117887255:1
6:136500487-139500487:2	CRP	SuSiE	rs654874	0.11201	6:138185452:C:T	TRUE	TRUE	CRP:6:136500487-139500487:2
6:136500487-139500487:2	CRP	V2D	rs629953	0.222843	6:138195041:A:G	FALSE	FALSE	CRP:6:136500487-139500487:2
7:0-2523617:1	CRP	SuSiE	rs9638882	0.27103	7:1023617:C:A	FALSE	TRUE	CRP:7:0-2523617:1
7:0-2523617:1	CRP	V2D	rs12701220	0.304337	7:1022728:T:C	FALSE	TRUE	CRP:7:0-2523617:1
7:34585142-37585142:2	CRP	SuSiE	rs2256964	0.10432	7:36167185:C:T	FALSE	FALSE	CRP:7:34585142-37585142:2
7:34585142-37585142:2	CRP	V2D	rs2726076	0.398719	7:36157390:A:C	FALSE	FALSE	CRP:7:34585142-37585142:2
7:97656983-103379078:3	CRP	SuSiE	rs66478766	0.066651	7:98915401:G:A	FALSE	FALSE	CRP:7:97656983-103379078:3
7:97656983-103379078:3	CRP	V2D	rs17161687	0.263551	7:98941909:C:T	FALSE	FALSE	CRP:7:97656983-103379078:3
8:125000031-130626459:3	CRP	SuSiE	rs62513181	0.24247	8:129126459:A:G	FALSE	FALSE	CRP:8:125000031-130626459:3
8:125000031-130626459:3	CRP	V2D	rs78239029	0.321105	8:129135425:G:T	FALSE	FALSE	CRP:8:125000031-130626459:3
8:7673209-13164532:3	CRP	SuSiE	rs775700841	0.31799	8:11664532:TACAAATAAAA:T	FALSE	FALSE	CRP:8:7673209-13164532:3
8:7673209-13164532:3	CRP	V2D	rs1736057	0.291588	8:11665217:G:A	TRUE	TRUE	CRP:8:7673209-13164532:3
9:137763596-140763596:1	CRP	SuSiE	rs11145763	0.10312	9:139263596:A:C	FALSE	FALSE	CRP:9:137763596-140763596:1
9:137763596-140763596:1	CRP	V2D	rs4078099	0.161092	9:139267533:G:A	TRUE	TRUE	CRP:9:137763596-140763596:1
9:14366156-17366156:1	CRP	SuSiE	rs10810455	0.089753	9:15866156:C:G	FALSE	FALSE	CRP:9:14366156-17366156:1
9:14366156-17366156:1	CRP	V2D	rs10733305	0.411582	9:15866759:G:A	FALSE	FALSE	CRP:9:14366156-17366156:1
1:10395795-13395795:1	DBP	SuSiE	rs55857306	0.0803	1:11895795:G:A	TRUE	TRUE	DBP:1:10395795-13395795:1
1:10395795-13395795:1	DBP	V2D	rs13306561	0.240335	1:11865804:A:G	TRUE	TRUE	DBP:1:10395795-13395795:1
1:10395795-13395795:3	DBP	SuSiE	rs142005893	0.21449	1:11873512:A:G	FALSE	FALSE	DBP:1:10395795-13395795:3
1:10395795-13395795:3	DBP	V2D	rs17376328	0.206657	1:11876662:G:A	TRUE	TRUE	DBP:1:10395795-13395795:3
1:1830884-4830884:1	DBP	SuSiE	rs2493288	0.27618	1:3330884:G:A	FALSE	FALSE	DBP:1:1830884-4830884:1
1:1830884-4830884:1	DBP	V2D	rs2493292	0.70142	1:3328659:C:T	FALSE	FALSE	DBP:1:1830884-4830884:1
1:225855918-228855918:3	DBP	SuSiE	rs10916239	0.14474	1:228088833:T:C	FALSE	FALSE	DBP:1:225855918-228855918:3
1:225855918-228855918:3	DBP	V2D	rs4233230	0.254208	1:228075647:G:T	TRUE	TRUE	DBP:1:225855918-228855918:3
1:229350658-232350658:1	DBP	SuSiE	rs2071405	0.10621	1:230850658:C:T	FALSE	TRUE	DBP:1:229350658-232350658:1
1:229350658-232350658:1	DBP	V2D	rs3789670	0.306762	1:230843714:C:T	FALSE	FALSE	DBP:1:229350658-232350658:1
10:101117719-106406211:2	DBP	SuSiE	10:102617719:ACT:A	0.38685	10:102617719:ACT:A	FALSE	FALSE	DBP:10:101117719-106406211:2
10:101117719-106406211:2	DBP	V2D	rs10883543	0.19574	10:102552752:G:T	FALSE	FALSE	DBP:10:101117719-106406211:2
10:114281527-117281527:3	DBP	SuSiE	rs74157558	0.092619	10:115721605:G:A	FALSE	FALSE	DBP:10:114281527-117281527:3
10:114281527-117281527:3	DBP	V2D	rs7086922	0.378128	10:115720673:C:T	FALSE	TRUE	DBP:10:114281527-117281527:3
10:62015681-66833648:2	DBP	SuSiE	rs1509966	0.45623	10:64552607:G:A	FALSE	FALSE	DBP:10:62015681-66833648:2
10:62015681-66833648:2	DBP	V2D	rs10995307	0.488456	10:64552242:T:C	FALSE	FALSE	DBP:10:62015681-66833648:2
11:128766117-131766117:1	DBP	SuSiE	rs10894192	0.35807	11:130266117:T:A	FALSE	TRUE	DBP:11:128766117-131766117:1
11:128766117-131766117:1	DBP	V2D	rs11222084	0.583442	11:130273230:A:T	FALSE	TRUE	DBP:11:128766117-131766117:1
11:67574342-70574342:1	DBP	SuSiE	rs11228620	0.41174	11:69074342:A:C	FALSE	FALSE	DBP:11:67574342-70574342:1
11:67574342-70574342:1	DBP	V2D	rs142727454	0.336792	11:69070497:C:CG	FALSE	FALSE	DBP:11:67574342-70574342:1
11:8775316-11775316:2	DBP	SuSiE	rs4910165	0.20909	11:10674044:C:G	FALSE	FALSE	DBP:11:8775316-11775316:2
11:8775316-11775316:2	DBP	V2D	rs4909945	0.66029	11:10673739:T:C	TRUE	TRUE	DBP:11:8775316-11775316:2
11:8775316-11775316:4	DBP	SuSiE	rs10770059	0.33317	11:9770910:T:C	FALSE	FALSE	DBP:11:8775316-11775316:4
11:8775316-11775316:4	DBP	V2D	rs415895	0.575215	11:9769562:C:G	FALSE	TRUE	DBP:11:8775316-11775316:4
12:114053115-117053115:1	DBP	SuSiE	rs35441	0.17457	12:115553115:C:T	TRUE	TRUE	DBP:12:114053115-117053115:1
12:114053115-117053115:1	DBP	V2D	rs35444	0.1821	12:115552437:A:G	FALSE	FALSE	DBP:12:114053115-117053115:1
12:18692270-21692270:2	DBP	SuSiE	rs73073676	0.55194	12:20351276:A:T	FALSE	FALSE	DBP:12:18692270-21692270:2
12:18692270-21692270:2	DBP	V2D	rs17374842	0.764848	12:20337687:G:A	FALSE	FALSE	DBP:12:18692270-21692270:2
12:46709663-54941262:2	DBP	SuSiE	rs11168251	0.22247	12:48209663:G:A	FALSE	TRUE	DBP:12:46709663-54941262:2
12:46709663-54941262:2	DBP	V2D	12:48207460:CGAG:C	0.23574	12:48207460:CGAG:C	TRUE	TRUE	DBP:12:46709663-54941262:2
12:46709663-54941262:3	DBP	SuSiE	12:51178680:ATTAT:A	0.17832	12:51178680:ATTAT:A	FALSE	FALSE	DBP:12:46709663-54941262:3
12:46709663-54941262:3	DBP	V2D	rs143955263	0.547026	12:50480262:T:TTGGTGG	TRUE	TRUE	DBP:12:46709663-54941262:3
13:109540681-112540681:3	DBP	SuSiE	rs656533	0.25592	13:110793123:G:A	FALSE	FALSE	DBP:13:109540681-112540681:3
13:109540681-112540681:3	DBP	V2D	rs650724	0.496127	13:110804809:G:A	FALSE	TRUE	DBP:13:109540681-112540681:3
13:113011792-115169878:2	DBP	SuSiE	rs11616710	0.06576	13:115060768:C:T	TRUE	TRUE	DBP:13:113011792-115169878:2
13:113011792-115169878:2	DBP	V2D	rs7336692	0.104354	13:115000317:T:C	TRUE	TRUE	DBP:13:113011792-115169878:2
13:70839141-73839141:1	DBP	SuSiE	rs9572782	0.089602	13:72339141:T:C	FALSE	FALSE	DBP:13:70839141-73839141:1
13:70839141-73839141:1	DBP	V2D	rs748676	0.253626	13:72364022:C:A	FALSE	TRUE	DBP:13:70839141-73839141:1
14:102507751-105507751:1	DBP	SuSiE	rs8014182	0.15985	14:103859962:C:T	FALSE	FALSE	DBP:14:102507751-105507751:1
14:102507751-105507751:1	DBP	V2D	rs17679127	0.206741	14:103890091:A:G	TRUE	TRUE	DBP:14:102507751-105507751:1
15:77570351-82498903:2	DBP	SuSiE	rs7173751	0.12136	15:80998903:G:A	FALSE	FALSE	DBP:15:77570351-82498903:2
15:77570351-82498903:2	DBP	V2D	rs2759301	0.211787	15:80994288:G:A	TRUE	TRUE	DBP:15:77570351-82498903:2
16:54814687-57814687:1	DBP	SuSiE	rs9922112	0.12086	16:56314687:A:C	FALSE	FALSE	DBP:16:54814687-57814687:1
16:54814687-57814687:1	DBP	V2D	rs9937815	0.132472	16:56330832:A:G	FALSE	FALSE	DBP:16:54814687-57814687:1
17:45954507-48954507:1	DBP	SuSiE	rs28406364	0.29052	17:47454507:C:T	TRUE	TRUE	DBP:17:45954507-48954507:1
17:45954507-48954507:1	DBP	V2D	rs112502960	0.31691	17:47439302:G:A	FALSE	TRUE	DBP:17:45954507-48954507:1
17:722325-8601292:5	DBP	SuSiE	rs151268686	0.083546	17:7780690:A:ATT	FALSE	TRUE	DBP:17:722325-8601292:5
17:722325-8601292:5	DBP	V2D	rs3744251	0.225866	17:7760983:G:A	FALSE	TRUE	DBP:17:722325-8601292:5
17:77875625-80875625:1	DBP	SuSiE	rs10664154	0.55801	17:79375625:A:ACT	FALSE	FALSE	DBP:17:77875625-80875625:1
17:77875625-80875625:1	DBP	V2D	rs11373776	0.634378	17:79369458:A:AT	FALSE	FALSE	DBP:17:77875625-80875625:1
18:40693553-43693553:1	DBP	SuSiE	rs138826355	0.22004	18:42193553:A:AG	FALSE	FALSE	DBP:18:40693553-43693553:1
18:40693553-43693553:1	DBP	V2D	rs56358311	0.255477	18:42207147:A:G	FALSE	FALSE	DBP:18:40693553-43693553:1
18:46632646-49632646:1	DBP	SuSiE	rs1437649	0.10243	18:48132646:G:A	FALSE	FALSE	DBP:18:46632646-49632646:1
18:46632646-49632646:1	DBP	V2D	rs61148001	0.33596	18:48133241:C:T	FALSE	TRUE	DBP:18:46632646-49632646:1
19:44249484-47249484:1	DBP	SuSiE	rs73036520	0.12523	19:45749484:G:C	FALSE	FALSE	DBP:19:44249484-47249484:1
19:44249484-47249484:1	DBP	V2D	rs117955557	0.402376	19:45755368:G:T	FALSE	FALSE	DBP:19:44249484-47249484:1
2:178247068-181247068:1	DBP	SuSiE	rs142556838	0.31773	2:179747068:C:T	FALSE	FALSE	DBP:2:178247068-181247068:1
2:178247068-181247068:1	DBP	V2D	rs17362588	0.958721	2:179721046:G:A	FALSE	FALSE	DBP:2:178247068-181247068:1
2:217170771-220170771:1	DBP	SuSiE	rs2552520	0.099005	2:218670771:C:T	FALSE	FALSE	DBP:2:217170771-220170771:1
2:217170771-220170771:1	DBP	V2D	rs2571445	0.266526	2:218683154:A:G	FALSE	FALSE	DBP:2:217170771-220170771:1
2:36025554-39025554:2	DBP	SuSiE	rs679092	0.30811	2:37980859:G:C	FALSE	FALSE	DBP:2:36025554-39025554:2
2:36025554-39025554:2	DBP	V2D	rs1430028	0.639366	2:37993052:A:G	FALSE	FALSE	DBP:2:36025554-39025554:2
2:42252382-47853166:1	DBP	SuSiE	rs11124928	0.40518	2:43582074:C:G	TRUE	TRUE	DBP:2:42252382-47853166:1
2:42252382-47853166:1	DBP	V2D	rs6544650	0.383	2:43616812:A:G	FALSE	FALSE	DBP:2:42252382-47853166:1
20:17970421-20970421:1	DBP	SuSiE	rs778719176	0.062946	20:19470421:TTCA:T	FALSE	FALSE	DBP:20:17970421-20970421:1
20:17970421-20970421:1	DBP	V2D	rs6136756	0.249837	20:19476671:G:C	FALSE	TRUE	DBP:20:17970421-20970421:1
20:45911149-48911149:1	DBP	SuSiE	rs80346118	0.082826	20:47411149:G:A	TRUE	TRUE	DBP:20:45911149-48911149:1
20:45911149-48911149:1	DBP	V2D	rs75587772	0.29518	20:47411178:G:A	TRUE	TRUE	DBP:20:45911149-48911149:1
20:45911149-48911149:2	DBP	SuSiE	rs9679994	0.13392	20:47281853:T:C	FALSE	FALSE	DBP:20:45911149-48911149:2
20:45911149-48911149:2	DBP	V2D	rs34568835	0.215749	20:47265477:C:CA	FALSE	TRUE	DBP:20:45911149-48911149:2
20:9243612-12243612:3	DBP	SuSiE	rs680597	0.11766	20:10458616:G:A	FALSE	TRUE	DBP:20:9243612-12243612:3
20:9243612-12243612:3	DBP	V2D	rs634962	0.145709	20:10519587:A:T	FALSE	FALSE	DBP:20:9243612-12243612:3
22:27949477-30949477:1	DBP	SuSiE	rs2294239	0.34083	22:29449477:A:G	FALSE	TRUE	DBP:22:27949477-30949477:1
22:27949477-30949477:1	DBP	V2D	rs2179129	0.291176	22:29450923:A:G	TRUE	TRUE	DBP:22:27949477-30949477:1
3:132577470-135577470:2	DBP	SuSiE	rs1353776	0.10336	3:134077470:C:G	FALSE	TRUE	DBP:3:132577470-135577470:2
3:132577470-135577470:2	DBP	V2D	rs4974498	0.157633	3:134075522:A:G	FALSE	FALSE	DBP:3:132577470-135577470:2
3:139644408-142644408:1	DBP	SuSiE	rs55788564	0.2395	3:141144408:A:G	TRUE	TRUE	DBP:3:139644408-142644408:1
3:139644408-142644408:1	DBP	V2D	rs55715288	0.323357	3:141108338:C:T	FALSE	TRUE	DBP:3:139644408-142644408:1
3:167685904-170685904:3	DBP	SuSiE	rs7613677	0.042096	3:168704208:T:C	FALSE	FALSE	DBP:3:167685904-170685904:3
3:167685904-170685904:3	DBP	V2D	rs7630814	0.163564	3:168707390:G:A	FALSE	TRUE	DBP:3:167685904-170685904:3
3:56339795-59339795:1	DBP	SuSiE	rs10656429	0.10598	3:57839795:T:TTA	FALSE	FALSE	DBP:3:56339795-59339795:1
3:56339795-59339795:1	DBP	V2D	rs6445927	0.113008	3:57741346:A:G	FALSE	FALSE	DBP:3:56339795-59339795:1
4:155142341-158142341:1	DBP	SuSiE	4:156642333:TTGGGCC:T	0.088863	4:156642333:TTGGGCC:T	FALSE	FALSE	DBP:4:155142341-158142341:1
4:155142341-158142341:1	DBP	V2D	rs2306555	0.108854	4:156643176:T:A	TRUE	TRUE	DBP:4:155142341-158142341:1
5:156982827-159982827:1	DBP	SuSiE	rs11741461	0.17709	5:158482827:T:C	FALSE	FALSE	DBP:5:156982827-159982827:1
5:156982827-159982827:1	DBP	V2D	rs17717527	0.28616	5:158466283:T:A	TRUE	TRUE	DBP:5:156982827-159982827:1
6:150896950-153896950:2	DBP	SuSiE	rs143799059	0.06236	6:150998847:G:GA	FALSE	TRUE	DBP:6:150896950-153896950:2
6:150896950-153896950:2	DBP	V2D	rs17080102	0.321098	6:151004770:G:C	FALSE	TRUE	DBP:6:150896950-153896950:2
6:164662335-167662335:1	DBP	SuSiE	rs2934849	0.10635	6:166162335:T:C	FALSE	TRUE	DBP:6:164662335-167662335:1
6:164662335-167662335:1	DBP	V2D	rs1021509	0.161711	6:166182536:C:A	FALSE	FALSE	DBP:6:164662335-167662335:1
6:50338263-53338263:1	DBP	SuSiE	rs9296668	0.1622	6:51838263:A:G	FALSE	FALSE	DBP:6:50338263-53338263:1
6:50338263-53338263:1	DBP	V2D	rs9367468	0.722396	6:51837544:C:T	FALSE	TRUE	DBP:6:50338263-53338263:1
7:149204843-152204843:2	DBP	SuSiE	rs6464165	0.17689	7:151413124:T:C	FALSE	TRUE	DBP:7:149204843-152204843:2
7:149204843-152204843:2	DBP	V2D	rs2536077	0.289889	7:151409106:T:C	TRUE	TRUE	DBP:7:149204843-152204843:2
7:33988349-36988349:1	DBP	SuSiE	rs343011	0.06961	7:35488349:T:G	FALSE	FALSE	DBP:7:33988349-36988349:1
7:33988349-36988349:1	DBP	V2D	rs343039	0.158301	7:35505204:C:T	TRUE	TRUE	DBP:7:33988349-36988349:1
7:98996639-101996639:1	DBP	SuSiE	rs138475089	0.075443	7:100496639:A:AAT	FALSE	FALSE	DBP:7:98996639-101996639:1
7:98996639-101996639:1	DBP	V2D	rs17884589	0.126307	7:100493711:G:A	FALSE	TRUE	DBP:7:98996639-101996639:1
8:79886171-82886171:1	DBP	SuSiE	rs143348642	0.085585	8:81386171:C:T	FALSE	FALSE	DBP:8:79886171-82886171:1
8:79886171-82886171:1	DBP	V2D	rs59893263	0.297878	8:81401331:A:T	FALSE	FALSE	DBP:8:79886171-82886171:1
9:110798110-113798110:2	DBP	SuSiE	rs10816916	0.31134	9:112765882:G:A	FALSE	FALSE	DBP:9:110798110-113798110:2
9:110798110-113798110:2	DBP	V2D	rs12555129	0.259547	9:112760293:G:T	FALSE	FALSE	DBP:9:110798110-113798110:2
11:111874420-114874420:1	Depression	SuSiE	rs61902812	0.045939	11:113374420:C:A	FALSE	FALSE	Depression:11:111874420-114874420:1
11:111874420-114874420:1	Depression	V2D	rs61902807	0.132062	11:113344912:T:C	FALSE	TRUE	Depression:11:111874420-114874420:1
18:33638245-36638245:1	Depression	SuSiE	rs12967855	0.17962	18:35138245:A:G	FALSE	FALSE	Depression:18:33638245-36638245:1
18:33638245-36638245:1	Depression	V2D	rs11082011	0.701043	18:35145122:C:T	FALSE	FALSE	Depression:18:33638245-36638245:1
18:51599012-54599012:1	Depression	SuSiE	rs9952839	0.087606	18:52855278:G:A	FALSE	FALSE	Depression:18:51599012-54599012:1
18:51599012-54599012:1	Depression	V2D	rs1942569	0.727003	18:52846725:T:G	FALSE	FALSE	Depression:18:51599012-54599012:1
18:51599012-54599012:2	Depression	SuSiE	rs1382119	0.1256	18:53459905:C:T	FALSE	FALSE	Depression:18:51599012-54599012:2
18:51599012-54599012:2	Depression	V2D	rs12458596	0.211396	18:53410912:A:G	FALSE	FALSE	Depression:18:51599012-54599012:2
5:102481726-105481726:1	Depression	SuSiE	rs40465	0.23236	5:103981726:T:G	FALSE	FALSE	Depression:5:102481726-105481726:1
5:102481726-105481726:1	Depression	V2D	rs2431108	0.371503	5:103947968:T:C	FALSE	FALSE	Depression:5:102481726-105481726:1
11:26248493-29248493:1	Diverticulosis	SuSiE	rs17309930	0.31532	11:27748493:C:A	FALSE	TRUE	Diverticulosis:11:26248493-29248493:1
11:26248493-29248493:1	Diverticulosis	V2D	rs12273363	0.424197	11:27744859:T:C	FALSE	FALSE	Diverticulosis:11:26248493-29248493:1
19:37238130-40238130:1	Diverticulosis	SuSiE	rs4802297	0.16279	19:38738130:G:C	FALSE	FALSE	Diverticulosis:19:37238130-40238130:1
19:37238130-40238130:1	Diverticulosis	V2D	rs12976534	0.439911	19:38743962:A:G	FALSE	FALSE	Diverticulosis:19:37238130-40238130:1
9:134646068-137646068:1	Diverticulosis	SuSiE	rs59602812	0.048415	9:136146068:A:AT	FALSE	FALSE	Diverticulosis:9:134646068-137646068:1
9:134646068-137646068:1	Diverticulosis	V2D	rs505922	0.141529	9:136149229:T:C	FALSE	TRUE	Diverticulosis:9:134646068-137646068:1
1:171670618-174670618:3	DVT	SuSiE	rs186203448	0.35983	1:172663772:A:G	FALSE	FALSE	DVT:1:171670618-174670618:3
1:171670618-174670618:3	DVT	V2D	rs75084216	0.317204	1:172639719:C:T	TRUE	TRUE	DVT:1:171670618-174670618:3
1:23758867-26758867:1	DVT	SuSiE	rs61774728	0.080038	1:25258867:G:C	FALSE	TRUE	DVT:1:23758867-26758867:1
1:23758867-26758867:1	DVT	V2D	rs760805	0.108538	1:25251923:A:T	FALSE	FALSE	DVT:1:23758867-26758867:1
1:34136227-37136227:1	DVT	SuSiE	rs11264110	0.35924	1:35636227:G:A	FALSE	FALSE	DVT:1:34136227-37136227:1
1:34136227-37136227:1	DVT	V2D	rs11264118	0.389549	1:35676453:A:T	TRUE	TRUE	DVT:1:34136227-37136227:1
1:44501578-47501578:1	DVT	SuSiE	rs114997373	0.12875	1:46001578:G:A	FALSE	FALSE	DVT:1:44501578-47501578:1
1:44501578-47501578:1	DVT	V2D	rs55654750	0.492588	1:45809941:C:T	FALSE	TRUE	DVT:1:44501578-47501578:1
10:4594697-10554325:2	DVT	SuSiE	rs1775553	0.11638	10:9054325:C:T	FALSE	FALSE	DVT:10:4594697-10554325:2
10:4594697-10554325:2	DVT	V2D	rs1775554	0.13719	10:9054340:A:C	FALSE	FALSE	DVT:10:4594697-10554325:2
11:126657865-129657865:1	DVT	SuSiE	rs61907710	0.085783	11:128157865:C:T	FALSE	FALSE	DVT:11:126657865-129657865:1
11:126657865-129657865:1	DVT	V2D	rs73018928	0.262237	11:128172643:T:A	FALSE	FALSE	DVT:11:126657865-129657865:1
11:93919908-96919908:1	DVT	SuSiE	rs72981576	0.14042	11:95419908:T:C	FALSE	FALSE	DVT:11:93919908-96919908:1
11:93919908-96919908:1	DVT	V2D	rs56095240	0.275282	11:95421830:T:A	FALSE	FALSE	DVT:11:93919908-96919908:1
12:119722556-122722556:1	DVT	SuSiE	rs3213567	0.14781	12:121222556:T:C	FALSE	FALSE	DVT:12:119722556-122722556:1
12:119722556-122722556:1	DVT	V2D	rs2393717	0.159383	12:121220375:G:C	FALSE	FALSE	DVT:12:119722556-122722556:1
12:119722556-122722556:2	DVT	SuSiE	rs7968808	0.20986	12:122661791:C:T	TRUE	TRUE	DVT:12:119722556-122722556:2
12:119722556-122722556:2	DVT	V2D	rs11059675	0.512327	12:122668326:G:A	TRUE	TRUE	DVT:12:119722556-122722556:2
12:53868291-58993727:2	DVT	SuSiE	rs11171739	0.12722	12:56470625:C:T	TRUE	TRUE	DVT:12:53868291-58993727:2
12:53868291-58993727:2	DVT	V2D	rs1131017	0.320948	12:56435929:C:G	FALSE	TRUE	DVT:12:53868291-58993727:2
13:39723110-42723110:1	DVT	SuSiE	rs1334241	0.073757	13:41223110:C:T	FALSE	FALSE	DVT:13:39723110-42723110:1
13:39723110-42723110:1	DVT	V2D	rs9532578	0.184275	13:41236407:G:A	FALSE	FALSE	DVT:13:39723110-42723110:1
13:39723110-42723110:2	DVT	SuSiE	rs11371092	0.23004	13:40997916:T:TA	FALSE	FALSE	DVT:13:39723110-42723110:2
13:39723110-42723110:2	DVT	V2D	rs1892548	0.289651	13:41002641:T:C	FALSE	FALSE	DVT:13:39723110-42723110:2
13:72539935-75539935:2	DVT	SuSiE	rs7989041	0.16068	13:73627676:T:G	FALSE	TRUE	DVT:13:72539935-75539935:2
13:72539935-75539935:2	DVT	V2D	rs11616796	0.534145	13:73630200:A:G	TRUE	TRUE	DVT:13:72539935-75539935:2
15:59569177-62569177:1	DVT	SuSiE	rs34753162	0.25498	15:61069177:T:C	TRUE	TRUE	DVT:15:59569177-62569177:1
15:59569177-62569177:1	DVT	V2D	rs10519068	0.217259	15:61068704:G:A	FALSE	TRUE	DVT:15:59569177-62569177:1
16:47779002-50779002:1	DVT	SuSiE	rs41190	0.076908	16:49279002:C:A	FALSE	TRUE	DVT:16:47779002-50779002:1
16:47779002-50779002:1	DVT	V2D	rs78583067	0.327789	16:49257988:G:T	FALSE	FALSE	DVT:16:47779002-50779002:1
16:9713021-12713021:2	DVT	SuSiE	rs78455166	0.27742	16:11242522:G:A	FALSE	TRUE	DVT:16:9713021-12713021:2
16:9713021-12713021:2	DVT	V2D	rs2040	0.519256	16:11275913:C:T	FALSE	TRUE	DVT:16:9713021-12713021:2
17:3021473-6021473:1	DVT	SuSiE	rs71368508	0.64091	17:4521473:C:A	FALSE	TRUE	DVT:17:3021473-6021473:1
17:3021473-6021473:1	DVT	V2D	rs34210653	0.802725	17:4535314:G:A	FALSE	FALSE	DVT:17:3021473-6021473:1
17:37264524-44956240:2	DVT	SuSiE	17:38772857:CTTTG:C	0.093331	17:38772857:CTTTG:C	FALSE	FALSE	DVT:17:37264524-44956240:2
17:37264524-44956240:2	DVT	V2D	rs7226035	0.0996207	17:38782286:C:T	FALSE	TRUE	DVT:17:37264524-44956240:2
2:101414214-104414214:2	DVT	SuSiE	rs11674832	0.028481	2:102940999:A:G	TRUE	TRUE	DVT:2:101414214-104414214:2
2:101414214-104414214:2	DVT	V2D	rs552620136	0.0669383	2:102917994:G:GT	TRUE	TRUE	DVT:2:101414214-104414214:2
2:142375725-145375725:1	DVT	SuSiE	rs16858573	0.61565	2:143875725:T:C	FALSE	FALSE	DVT:2:142375725-145375725:1
2:142375725-145375725:1	DVT	V2D	rs79716587	0.785706	2:143886819:G:A	FALSE	TRUE	DVT:2:142375725-145375725:1
2:212377864-215377864:1	DVT	SuSiE	rs9808132	0.16066	2:213877864:T:C	FALSE	FALSE	DVT:2:212377864-215377864:1
2:212377864-215377864:1	DVT	V2D	rs3768792	0.291216	2:213871709:G:A	FALSE	FALSE	DVT:2:212377864-215377864:1
2:6943803-9943803:2	DVT	SuSiE	rs12478695	0.10907	2:8651284:C:T	FALSE	TRUE	DVT:2:6943803-9943803:2
2:6943803-9943803:2	DVT	V2D	rs1032841	0.292107	2:8666238:A:G	FALSE	TRUE	DVT:2:6943803-9943803:2
20:48637867-53712273:2	DVT	SuSiE	rs73285914	0.36105	20:52795539:A:G	TRUE	TRUE	DVT:20:48637867-53712273:2
20:48637867-53712273:2	DVT	V2D	rs2426498	0.522142	20:52796681:C:G	TRUE	TRUE	DVT:20:48637867-53712273:2
20:48637867-53712273:3	DVT	SuSiE	rs74175571	0.10175	20:50328326:A:AG	FALSE	TRUE	DVT:20:48637867-53712273:3
20:48637867-53712273:3	DVT	V2D	rs73911387	0.204852	20:50359566:G:A	FALSE	FALSE	DVT:20:48637867-53712273:3
3:186133268-189133268:1	DVT	SuSiE	rs519973	0.16392	3:187633268:G:A	FALSE	FALSE	DVT:3:186133268-189133268:1
3:186133268-189133268:1	DVT	V2D	rs763342	0.26003	3:187639375:A:C	FALSE	FALSE	DVT:3:186133268-189133268:1
3:194829983-197829983:1	DVT	SuSiE	3:196329983:ACT:A	0.044157	3:196329983:ACT:A	FALSE	FALSE	DVT:3:194829983-197829983:1
3:194829983-197829983:1	DVT	V2D	rs7349483	0.103783	3:196350876:T:C	FALSE	FALSE	DVT:3:194829983-197829983:1
3:31570158-34570158:1	DVT	SuSiE	rs11924625	0.67116	3:33070158:A:T	FALSE	FALSE	DVT:3:31570158-34570158:1
3:31570158-34570158:1	DVT	V2D	rs7646283	0.353305	3:33046480:C:T	FALSE	FALSE	DVT:3:31570158-34570158:1
4:121901741-124901741:1	DVT	SuSiE	rs774325712	0.13155	4:123401741:GGATCTCTCTGAGGAGGAACCCTTAGGTA:G	FALSE	FALSE	DVT:4:121901741-124901741:1
4:121901741-124901741:1	DVT	V2D	rs2069763	0.140006	4:123377482:C:A	FALSE	FALSE	DVT:4:121901741-124901741:1
4:121901741-124901741:3	DVT	SuSiE	rs80012512	0.28247	4:123021692:C:T	FALSE	FALSE	DVT:4:121901741-124901741:3
4:121901741-124901741:3	DVT	V2D	rs184705066	0.490965	4:123380845:G:A	FALSE	FALSE	DVT:4:121901741-124901741:3
4:3275137-6275137:1	DVT	SuSiE	rs9291151	0.10913	4:4775137:C:T	FALSE	FALSE	DVT:4:3275137-6275137:1
4:3275137-6275137:1	DVT	V2D	rs56075897	0.0944173	4:4773151:A:G	FALSE	TRUE	DVT:4:3275137-6275137:1
5:108970137-111970137:2	DVT	SuSiE	rs3853750	0.3006	5:110154309:T:C	FALSE	FALSE	DVT:5:108970137-111970137:2
5:108970137-111970137:2	DVT	V2D	rs7735519	0.414858	5:110153341:C:A	FALSE	TRUE	DVT:5:108970137-111970137:2
5:135967588-138967588:1	DVT	SuSiE	rs12519826	0.10235	5:137467588:A:G	FALSE	FALSE	DVT:5:135967588-138967588:1
5:135967588-138967588:1	DVT	V2D	rs13185930	0.489378	5:137577513:G:A	TRUE	TRUE	DVT:5:135967588-138967588:1
5:140039339-143039339:2	DVT	SuSiE	rs11167755	0.24735	5:141040048:A:G	FALSE	TRUE	DVT:5:140039339-143039339:2
5:140039339-143039339:2	DVT	V2D	rs10070702	0.261125	5:141057221:G:T	FALSE	TRUE	DVT:5:140039339-143039339:2
5:34381130-37381130:1	DVT	SuSiE	rs35467801	0.21035	5:35881130:G:GT	FALSE	FALSE	DVT:5:34381130-37381130:1
5:34381130-37381130:1	DVT	V2D	rs6881270	0.398142	5:35879095:C:T	FALSE	TRUE	DVT:5:34381130-37381130:1
5:38989386-41989386:1	DVT	SuSiE	5:40489386:CA:C	0.25056	5:40489386:CA:C	FALSE	FALSE	DVT:5:38989386-41989386:1
5:38989386-41989386:1	DVT	V2D	rs9283753	0.415917	5:40490609:C:T	TRUE	TRUE	DVT:5:38989386-41989386:1
6:126764925-129764925:1	DVT	SuSiE	rs802751	0.65157	6:128264925:C:G	FALSE	FALSE	DVT:6:126764925-129764925:1
6:126764925-129764925:1	DVT	V2D	rs3933376	0.734109	6:128292071:T:A	TRUE	TRUE	DVT:6:126764925-129764925:1
6:134218068-142372277:1	DVT	SuSiE	rs2746438	0.20188	6:135718068:T:A	FALSE	FALSE	DVT:6:134218068-142372277:1
6:134218068-142372277:1	DVT	V2D	rs2757649	0.355695	6:135726613:C:A	FALSE	FALSE	DVT:6:134218068-142372277:1
6:134218068-142372277:2	DVT	SuSiE	rs61117627	0.15015	6:138243700:G:A	FALSE	FALSE	DVT:6:134218068-142372277:2
6:134218068-142372277:2	DVT	V2D	rs200820567	0.317238	6:138230040:T:A	FALSE	FALSE	DVT:6:134218068-142372277:2
6:89458502-92458502:1	DVT	SuSiE	rs905670	0.075315	6:90958502:G:A	FALSE	FALSE	DVT:6:89458502-92458502:1
6:89458502-92458502:1	DVT	V2D	rs5878125	0.13752	6:91010824:A:ATTAC	FALSE	FALSE	DVT:6:89458502-92458502:1
7:1465626-4465626:1	DVT	SuSiE	rs1182138	0.46561	7:2965626:C:T	FALSE	FALSE	DVT:7:1465626-4465626:1
7:1465626-4465626:1	DVT	V2D	rs1183431	0.646179	7:2968486:G:C	FALSE	TRUE	DVT:7:1465626-4465626:1
7:19075751-22075751:1	DVT	SuSiE	rs10244416	0.50634	7:20575751:C:T	FALSE	FALSE	DVT:7:19075751-22075751:1
7:19075751-22075751:1	DVT	V2D	rs6461503	0.516998	7:20560996:T:C	FALSE	TRUE	DVT:7:19075751-22075751:1
7:19075751-22075751:3	DVT	SuSiE	rs113114027	0.073049	7:20418240:A:AT	FALSE	FALSE	DVT:7:19075751-22075751:3
7:19075751-22075751:3	DVT	V2D	rs78305640	0.19913	7:20450370:T:C	FALSE	FALSE	DVT:7:19075751-22075751:3
8:127282292-130282292:1	DVT	SuSiE	rs7825248	0.087317	8:128797399:A:T	FALSE	FALSE	DVT:8:127282292-130282292:1
8:127282292-130282292:1	DVT	V2D	rs7007699	0.350969	8:128801145:T:C	FALSE	FALSE	DVT:8:127282292-130282292:1
9:100319844-103319844:1	DVT	SuSiE	rs7038068	0.24091	9:101819844:A:G	FALSE	FALSE	DVT:9:100319844-103319844:1
9:100319844-103319844:1	DVT	V2D	rs11789439	0.390292	9:101820718:T:G	FALSE	FALSE	DVT:9:100319844-103319844:1
9:116304027-119304027:1	DVT	SuSiE	rs12343737	0.09365	9:117804027:C:T	FALSE	FALSE	DVT:9:116304027-119304027:1
9:116304027-119304027:1	DVT	V2D	rs7859478	0.247463	9:117817405:T:G	FALSE	FALSE	DVT:9:116304027-119304027:1
9:122152087-125152087:1	DVT	SuSiE	rs112934123	0.025462	9:123652087:A:AAGAG	FALSE	FALSE	DVT:9:122152087-125152087:1
9:122152087-125152087:1	DVT	V2D	rs1953126	0.0688767	9:123640500:T:C	FALSE	TRUE	DVT:9:122152087-125152087:1
9:125544135-128544135:1	DVT	SuSiE	rs7861040	0.12898	9:127044135:G:C	FALSE	TRUE	DVT:9:125544135-128544135:1
9:125544135-128544135:1	DVT	V2D	rs12379417	0.208449	9:127029736:G:A	TRUE	TRUE	DVT:9:125544135-128544135:1
9:15230974-18230974:1	DVT	SuSiE	rs10756796	0.23366	9:16730974:A:G	FALSE	FALSE	DVT:9:15230974-18230974:1
9:15230974-18230974:1	DVT	V2D	rs10756789	0.283531	9:16720122:A:G	FALSE	FALSE	DVT:9:15230974-18230974:1
9:4687132-7687132:2	DVT	SuSiE	rs564745363	0.18709	9:6298298:G:C	FALSE	FALSE	DVT:9:4687132-7687132:2
9:4687132-7687132:2	DVT	V2D	rs370820588	0.247051	9:6263444:G:C	FALSE	FALSE	DVT:9:4687132-7687132:2
1:108321511-111321511:1	eBMD	SuSiE	rs602633	0.17152	1:109821511:T:G	FALSE	FALSE	eBMD:1:108321511-111321511:1
1:108321511-111321511:1	eBMD	V2D	rs660240	0.314617	1:109817838:T:C	FALSE	FALSE	eBMD:1:108321511-111321511:1
1:108321511-111321511:2	eBMD	SuSiE	rs547251	0.065991	1:110374734:C:G	TRUE	TRUE	eBMD:1:108321511-111321511:2
1:108321511-111321511:2	eBMD	V2D	rs536122	0.191358	1:110371748:G:C	FALSE	FALSE	eBMD:1:108321511-111321511:2
1:117951543-120951543:2	eBMD	SuSiE	rs1779441	0.39892	1:119375142:C:G	FALSE	FALSE	eBMD:1:117951543-120951543:2
1:117951543-120951543:2	eBMD	V2D	rs1766800	0.704709	1:119369819:C:T	FALSE	FALSE	eBMD:1:117951543-120951543:2
1:117951543-120951543:4	eBMD	SuSiE	rs2810935	0.10787	1:119453579:G:C	FALSE	FALSE	eBMD:1:117951543-120951543:4
1:117951543-120951543:4	eBMD	V2D	rs1766790	0.385692	1:119458139:C:T	FALSE	FALSE	eBMD:1:117951543-120951543:4
1:14771180-17771180:1	eBMD	SuSiE	rs848216	0.078029	1:16271180:T:C	FALSE	TRUE	eBMD:1:14771180-17771180:1
1:14771180-17771180:1	eBMD	V2D	rs988116	0.208821	1:16177578:G:A	FALSE	TRUE	eBMD:1:14771180-17771180:1
1:160559940-165383114:1	eBMD	SuSiE	rs7556434	0.24265	1:163883114:C:A	FALSE	FALSE	eBMD:1:160559940-165383114:1
1:160559940-165383114:1	eBMD	V2D	rs6669526	0.517257	1:163857031:C:T	FALSE	FALSE	eBMD:1:160559940-165383114:1
1:18220151-28803884:3	eBMD	SuSiE	rs4595382	0.15683	1:19720151:G:T	FALSE	FALSE	eBMD:1:18220151-28803884:3
1:18220151-28803884:3	eBMD	V2D	rs7515937	0.193273	1:19730346:T:C	FALSE	FALSE	eBMD:1:18220151-28803884:3
1:208966932-211966932:1	eBMD	SuSiE	rs7516171	0.26409	1:210466932:C:T	FALSE	TRUE	eBMD:1:208966932-211966932:1
1:208966932-211966932:1	eBMD	V2D	rs635084	0.325368	1:210466625:G:A	FALSE	FALSE	eBMD:1:208966932-211966932:1
1:5195331-12678425:1	eBMD	SuSiE	rs301818	0.20668	1:8503242:G:A	FALSE	TRUE	eBMD:1:5195331-12678425:1
1:5195331-12678425:1	eBMD	V2D	rs301803	0.124082	1:8498680:A:T	TRUE	TRUE	eBMD:1:5195331-12678425:1
1:60151960-63151960:1	eBMD	SuSiE	rs112297509	0.09694	1:61651960:C:CTCAGTATCTCA	FALSE	FALSE	eBMD:1:60151960-63151960:1
1:60151960-63151960:1	eBMD	V2D	rs12091215	0.196522	1:61647103:A:G	FALSE	FALSE	eBMD:1:60151960-63151960:1
1:71248567-76688321:3	eBMD	SuSiE	rs1335737	0.21245	1:76611120:C:T	FALSE	FALSE	eBMD:1:71248567-76688321:3
1:71248567-76688321:3	eBMD	V2D	rs392809	0.365873	1:76612002:A:G	FALSE	FALSE	eBMD:1:71248567-76688321:3
1:83832649-86832649:1	eBMD	SuSiE	rs9324144	0.37122	1:85332649:C:T	FALSE	FALSE	eBMD:1:83832649-86832649:1
1:83832649-86832649:1	eBMD	V2D	rs1325273	0.406991	1:85332120:T:C	FALSE	FALSE	eBMD:1:83832649-86832649:1
1:87809602-93739336:1	eBMD	SuSiE	rs10922493	0.050012	1:89309602:T:C	FALSE	FALSE	eBMD:1:87809602-93739336:1
1:87809602-93739336:1	eBMD	V2D	rs786912	0.386747	1:89301123:C:T	FALSE	FALSE	eBMD:1:87809602-93739336:1
1:87809602-93739336:3	eBMD	SuSiE	rs36115348	0.12916	1:90218443:G:A	FALSE	FALSE	eBMD:1:87809602-93739336:3
1:87809602-93739336:3	eBMD	V2D	rs17130863	0.131017	1:90187184:G:A	FALSE	FALSE	eBMD:1:87809602-93739336:3
10:100575479-105113232:2	eBMD	SuSiE	rs72840032	0.87688	10:101889964:C:T	FALSE	TRUE	eBMD:10:100575479-105113232:2
10:100575479-105113232:2	eBMD	V2D	rs61751507	0.964378	10:101829514:C:T	FALSE	FALSE	eBMD:10:100575479-105113232:2
10:100575479-105113232:5	eBMD	SuSiE	rs11191130	0.049365	10:103613232:C:G	FALSE	FALSE	eBMD:10:100575479-105113232:5
10:100575479-105113232:5	eBMD	V2D	rs3781299	0.113424	10:103590594:C:A	TRUE	TRUE	eBMD:10:100575479-105113232:5
10:110745400-116224473:2	eBMD	SuSiE	rs10885434	0.1732	10:115108982:G:C	FALSE	FALSE	eBMD:10:110745400-116224473:2
10:110745400-116224473:2	eBMD	V2D	rs4918814	0.702953	10:115106330:C:A	FALSE	FALSE	eBMD:10:110745400-116224473:2
10:122204941-129450898:4	eBMD	SuSiE	rs10887025	0.36312	10:123691371:C:G	FALSE	FALSE	eBMD:10:122204941-129450898:4
10:122204941-129450898:4	eBMD	V2D	rs10749436	0.799637	10:123707383:G:A	FALSE	FALSE	eBMD:10:122204941-129450898:4
10:18643109-21643109:1	eBMD	SuSiE	rs10764201	0.31173	10:20379378:C:T	FALSE	FALSE	eBMD:10:18643109-21643109:1
10:18643109-21643109:1	eBMD	V2D	rs7916674	0.398246	10:20378968:A:T	FALSE	FALSE	eBMD:10:18643109-21643109:1
10:26382825-32554186:1	eBMD	SuSiE	rs947091	0.67074	10:31054186:G:A	TRUE	TRUE	eBMD:10:26382825-32554186:1
10:26382825-32554186:1	eBMD	V2D	rs903276	0.558774	10:31053282:C:G	FALSE	FALSE	eBMD:10:26382825-32554186:1
10:26382825-32554186:2	eBMD	SuSiE	rs7072380	0.045807	10:27882825:G:A	FALSE	TRUE	eBMD:10:26382825-32554186:2
10:26382825-32554186:2	eBMD	V2D	rs2887201	0.20923	10:27891444:A:G	FALSE	FALSE	eBMD:10:26382825-32554186:2
10:26382825-32554186:6	eBMD	SuSiE	rs2130808	0.068735	10:28037381:A:G	FALSE	FALSE	eBMD:10:26382825-32554186:6
10:26382825-32554186:6	eBMD	V2D	rs2815481	0.148087	10:28032915:A:G	FALSE	FALSE	eBMD:10:26382825-32554186:6
10:26382825-32554186:8	eBMD	SuSiE	rs61845219	0.10334	10:31322967:G:A	FALSE	FALSE	eBMD:10:26382825-32554186:8
10:26382825-32554186:8	eBMD	V2D	rs16932010	0.24378	10:31146615:T:C	TRUE	TRUE	eBMD:10:26382825-32554186:8
10:42867287-45867287:1	eBMD	SuSiE	rs11238756	0.046595	10:44367287:T:C	FALSE	TRUE	eBMD:10:42867287-45867287:1
10:42867287-45867287:1	eBMD	V2D	rs1008803	0.302257	10:44358300:A:G	FALSE	FALSE	eBMD:10:42867287-45867287:1
10:52925442-55925442:1	eBMD	SuSiE	rs7095115	0.1771	10:54425442:G:A	FALSE	FALSE	eBMD:10:52925442-55925442:1
10:52925442-55925442:1	eBMD	V2D	rs1373004	0.351874	10:54427825:T:G	FALSE	FALSE	eBMD:10:52925442-55925442:1
10:76121732-83718964:1	eBMD	SuSiE	rs11002226	0.14219	10:79399656:T:A	FALSE	FALSE	eBMD:10:76121732-83718964:1
10:76121732-83718964:1	eBMD	V2D	rs10509391	0.236836	10:79422369:G:A	FALSE	FALSE	eBMD:10:76121732-83718964:1
10:76121732-83718964:2	eBMD	SuSiE	rs1907310	0.31679	10:78299227:G:A	FALSE	FALSE	eBMD:10:76121732-83718964:2
10:76121732-83718964:2	eBMD	V2D	rs2637252	0.516301	10:78301598:A:G	FALSE	FALSE	eBMD:10:76121732-83718964:2
10:88055811-91055811:1	eBMD	SuSiE	rs761905349	0.7501	10:89555811:TGTAA:T	FALSE	FALSE	eBMD:10:88055811-91055811:1
10:88055811-91055811:1	eBMD	V2D	rs17173698	0.861511	10:89468953:G:A	TRUE	TRUE	eBMD:10:88055811-91055811:1
11:109197305-116544850:3	eBMD	SuSiE	rs1261875	0.081132	11:113029572:A:G	FALSE	TRUE	eBMD:11:109197305-116544850:3
11:109197305-116544850:3	eBMD	V2D	rs2846915	0.439922	11:113031338:A:T	FALSE	FALSE	eBMD:11:109197305-116544850:3
11:109197305-116544850:5	eBMD	SuSiE	rs17510563	0.15874	11:113033220:A:G	FALSE	FALSE	eBMD:11:109197305-116544850:5
11:109197305-116544850:5	eBMD	V2D	rs75797378	0.584297	11:113032662:T:G	FALSE	FALSE	eBMD:11:109197305-116544850:5
11:109197305-116544850:7	eBMD	SuSiE	rs112704858	0.35264	11:115459742:C:T	FALSE	FALSE	eBMD:11:109197305-116544850:7
11:109197305-116544850:7	eBMD	V2D	rs12278747	0.865157	11:115452966:T:C	TRUE	TRUE	eBMD:11:109197305-116544850:7
11:109197305-116544850:8	eBMD	SuSiE	rs142867225	0.11033	11:112835967:G:GA	FALSE	FALSE	eBMD:11:109197305-116544850:8
11:109197305-116544850:8	eBMD	V2D	rs61905365	0.400699	11:112832528:G:A	FALSE	TRUE	eBMD:11:109197305-116544850:8
11:117015579-120015579:1	eBMD	SuSiE	11:118518986:TTGTG:T	0.29596	11:118518986:TTGTG:T	FALSE	TRUE	eBMD:11:117015579-120015579:1
11:117015579-120015579:1	eBMD	V2D	rs10790256	0.30033	11:118534082:C:T	FALSE	FALSE	eBMD:11:117015579-120015579:1
11:120171490-123171490:1	eBMD	SuSiE	rs12280388	0.50285	11:121670712:T:C	FALSE	FALSE	eBMD:11:120171490-123171490:1
11:120171490-123171490:1	eBMD	V2D	rs67575951	0.855193	11:121671490:A:C	FALSE	FALSE	eBMD:11:120171490-123171490:1
11:120171490-123171490:7	eBMD	SuSiE	11:121902209:GAAAAGGAGAAGGGGA:G	0.11729	11:121902209:GAAAAGGAGAAGGGGA:G	FALSE	TRUE	eBMD:11:120171490-123171490:7
11:120171490-123171490:7	eBMD	V2D	rs2850779	0.152398	11:121902943:G:A	FALSE	FALSE	eBMD:11:120171490-123171490:7
11:123455977-126455977:1	eBMD	SuSiE	rs7103543	0.47595	11:125069567:C:A	FALSE	TRUE	eBMD:11:123455977-126455977:1
11:123455977-126455977:1	eBMD	V2D	rs4936992	0.600757	11:125071751:T:C	FALSE	TRUE	eBMD:11:123455977-126455977:1
11:123455977-126455977:3	eBMD	SuSiE	rs3808995	0.21206	11:124955977:C:T	FALSE	FALSE	eBMD:11:123455977-126455977:3
11:123455977-126455977:3	eBMD	V2D	rs7950682	0.199699	11:124953118:A:G	TRUE	TRUE	eBMD:11:123455977-126455977:3
11:25788359-31715261:2	eBMD	SuSiE	rs777116077	0.13274	11:27358374:ACTGTTCT:A	FALSE	FALSE	eBMD:11:25788359-31715261:2
11:25788359-31715261:2	eBMD	V2D	rs17244028	0.387618	11:27362359:T:G	FALSE	FALSE	eBMD:11:25788359-31715261:2
11:25788359-31715261:4	eBMD	SuSiE	rs76783844	0.051595	11:27307357:G:A	FALSE	FALSE	eBMD:11:25788359-31715261:4
11:25788359-31715261:4	eBMD	V2D	rs79138401	0.345086	11:27270278:A:C	FALSE	TRUE	eBMD:11:25788359-31715261:4
11:25788359-31715261:7	eBMD	SuSiE	rs144089176	0.26336	11:27730872:T:A	FALSE	FALSE	eBMD:11:25788359-31715261:7
11:25788359-31715261:7	eBMD	V2D	rs34804482	0.837054	11:27389739:T:C	FALSE	FALSE	eBMD:11:25788359-31715261:7
11:33597298-36597298:1	eBMD	SuSiE	rs2732536	0.098726	11:35097298:A:T	FALSE	FALSE	eBMD:11:33597298-36597298:1
11:33597298-36597298:1	eBMD	V2D	rs1425805	0.15955	11:35098266:T:C	FALSE	FALSE	eBMD:11:33597298-36597298:1
11:53388433-63701239:3	eBMD	SuSiE	rs174529	0.14081	11:61543961:T:C	FALSE	FALSE	eBMD:11:53388433-63701239:3
11:53388433-63701239:3	eBMD	V2D	rs174559	0.374924	11:61581656:G:A	FALSE	FALSE	eBMD:11:53388433-63701239:3
11:53388433-63701239:5	eBMD	SuSiE	rs17773169	0.049997	11:62318530:C:A	FALSE	FALSE	eBMD:11:53388433-63701239:5
11:53388433-63701239:5	eBMD	V2D	rs61296092	0.0946431	11:62320838:T:C	TRUE	TRUE	eBMD:11:53388433-63701239:5
11:63890803-69718290:4	eBMD	SuSiE	rs1346	0.32173	11:65337251:A:T	TRUE	TRUE	eBMD:11:63890803-69718290:4
11:63890803-69718290:4	eBMD	V2D	rs759741986	0.303624	11:65342478:GCGGA:G	FALSE	FALSE	eBMD:11:63890803-69718290:4
11:85377799-88377799:3	eBMD	SuSiE	rs77659632	0.11039	11:86913347:C:T	FALSE	FALSE	eBMD:11:85377799-88377799:3
11:85377799-88377799:3	eBMD	V2D	rs75937733	0.220787	11:86905021:A:G	FALSE	FALSE	eBMD:11:85377799-88377799:3
11:85377799-88377799:4	eBMD	SuSiE	rs11828368	0.36345	11:86705557:A:C	FALSE	TRUE	eBMD:11:85377799-88377799:4
11:85377799-88377799:4	eBMD	V2D	rs7925666	0.541957	11:86669535:C:T	FALSE	TRUE	eBMD:11:85377799-88377799:4
11:99072410-102072410:1	eBMD	SuSiE	rs670401	0.16695	11:100572410:A:G	FALSE	FALSE	eBMD:11:99072410-102072410:1
11:99072410-102072410:1	eBMD	V2D	rs10895005	0.140322	11:100543927:T:A	FALSE	FALSE	eBMD:11:99072410-102072410:1
12:102813717-105813717:1	eBMD	SuSiE	12:104313717:CA:C	0.24658	12:104313717:CA:C	FALSE	FALSE	eBMD:12:102813717-105813717:1
12:102813717-105813717:1	eBMD	V2D	12:104321744:CT:C	0.444786	12:104321744:CT:C	FALSE	TRUE	eBMD:12:102813717-105813717:1
12:11828208-16560253:2	eBMD	SuSiE	rs12314349	0.183	12:12287821:T:A	FALSE	FALSE	eBMD:12:11828208-16560253:2
12:11828208-16560253:2	eBMD	V2D	rs2302685	0.584816	12:12301898:C:T	FALSE	FALSE	eBMD:12:11828208-16560253:2
12:11828208-16560253:5	eBMD	SuSiE	rs11055034	0.15314	12:12890626:C:A	FALSE	TRUE	eBMD:12:11828208-16560253:5
12:11828208-16560253:5	eBMD	V2D	rs77216612	0.209384	12:12877983:A:G	FALSE	TRUE	eBMD:12:11828208-16560253:5
12:122248666-125248666:4	eBMD	SuSiE	rs825453	0.31208	12:124508758:A:T	FALSE	FALSE	eBMD:12:122248666-125248666:4
12:122248666-125248666:4	eBMD	V2D	rs825452	0.479408	12:124509177:G:A	FALSE	FALSE	eBMD:12:122248666-125248666:4
12:130082952-133082952:1	eBMD	SuSiE	rs12579593	0.1091	12:131582952:G:C	TRUE	TRUE	eBMD:12:130082952-133082952:1
12:130082952-133082952:1	eBMD	V2D	rs4759543	0.20717	12:131586282:G:A	FALSE	FALSE	eBMD:12:130082952-133082952:1
12:138214-5884844:6	eBMD	SuSiE	rs11061814	0.2378	12:1629523:G:A	FALSE	FALSE	eBMD:12:138214-5884844:6
12:138214-5884844:6	eBMD	V2D	rs7977105	0.24628	12:1629220:C:T	FALSE	FALSE	eBMD:12:138214-5884844:6
12:24962982-30115233:1	eBMD	SuSiE	rs1872992	0.07955	12:26457190:A:G	FALSE	FALSE	eBMD:12:24962982-30115233:1
12:24962982-30115233:1	eBMD	V2D	rs7132434	0.211935	12:26472562:A:G	TRUE	TRUE	eBMD:12:24962982-30115233:1
12:24962982-30115233:2	eBMD	SuSiE	rs111702909	0.096514	12:29098661:A:AT	FALSE	TRUE	eBMD:12:24962982-30115233:2
12:24962982-30115233:2	eBMD	V2D	rs73066500	0.244858	12:29091843:G:A	FALSE	FALSE	eBMD:12:24962982-30115233:2
12:24962982-30115233:3	eBMD	SuSiE	rs7314502	0.11471	12:28615233:G:A	FALSE	FALSE	eBMD:12:24962982-30115233:3
12:24962982-30115233:3	eBMD	V2D	rs10843187	0.705685	12:28636519:T:C	FALSE	FALSE	eBMD:12:24962982-30115233:3
12:24962982-30115233:6	eBMD	SuSiE	rs11049250	0.17927	12:28130906:A:G	FALSE	FALSE	eBMD:12:24962982-30115233:6
12:24962982-30115233:6	eBMD	V2D	rs73094066	0.304588	12:28131457:A:G	FALSE	FALSE	eBMD:12:24962982-30115233:6
12:47879537-52815031:6	eBMD	SuSiE	12:49293301:CA:C	0.1163	12:49293301:CA:C	FALSE	FALSE	eBMD:12:47879537-52815031:6
12:47879537-52815031:6	eBMD	V2D	rs833823	0.394102	12:49349856:A:G	FALSE	FALSE	eBMD:12:47879537-52815031:6
12:64495687-67495687:1	eBMD	SuSiE	rs11175835	0.24659	12:65995687:G:A	FALSE	FALSE	eBMD:12:64495687-67495687:1
12:64495687-67495687:1	eBMD	V2D	rs10784481	0.445707	12:65991148:A:G	FALSE	FALSE	eBMD:12:64495687-67495687:1
12:64495687-67495687:2	eBMD	SuSiE	rs1871674	0.18163	12:66348134:T:A	FALSE	FALSE	eBMD:12:64495687-67495687:2
12:64495687-67495687:2	eBMD	V2D	rs17179670	0.29785	12:66349812:A:G	FALSE	FALSE	eBMD:12:64495687-67495687:2
12:68328534-71328534:1	eBMD	SuSiE	rs10878984	0.5462	12:69828534:C:T	FALSE	FALSE	eBMD:12:68328534-71328534:1
12:68328534-71328534:1	eBMD	V2D	rs10748128	0.865061	12:69827658:G:T	FALSE	FALSE	eBMD:12:68328534-71328534:1
12:76721974-79721974:1	eBMD	SuSiE	rs4761402	0.11965	12:78221974:T:C	FALSE	FALSE	eBMD:12:76721974-79721974:1
12:76721974-79721974:1	eBMD	V2D	rs12227066	0.240397	12:78225110:T:C	FALSE	FALSE	eBMD:12:76721974-79721974:1
12:81607094-84607094:1	eBMD	SuSiE	12:83107094:CA:C	0.097692	12:83107094:CA:C	FALSE	FALSE	eBMD:12:81607094-84607094:1
12:81607094-84607094:1	eBMD	V2D	rs10506878	0.190187	12:83125000:T:C	FALSE	TRUE	eBMD:12:81607094-84607094:1
12:89033915-95620732:1	eBMD	SuSiE	rs55849728	0.89966	12:90533915:C:T	FALSE	FALSE	eBMD:12:89033915-95620732:1
12:89033915-95620732:1	eBMD	V2D	rs7959983	0.535886	12:90452978:T:C	FALSE	FALSE	eBMD:12:89033915-95620732:1
12:89033915-95620732:4	eBMD	SuSiE	rs4842700	0.10336	12:90351662:A:G	FALSE	FALSE	eBMD:12:89033915-95620732:4
12:89033915-95620732:4	eBMD	V2D	rs10745519	0.560258	12:90341628:G:T	FALSE	TRUE	eBMD:12:89033915-95620732:4
13:21311940-26324936:2	eBMD	SuSiE	rs75439322	0.37212	13:24828850:G:A	FALSE	TRUE	eBMD:13:21311940-26324936:2
13:21311940-26324936:2	eBMD	V2D	rs2793490	0.379779	13:24824936:G:A	FALSE	FALSE	eBMD:13:21311940-26324936:2
13:21311940-26324936:5	eBMD	SuSiE	rs7329483	0.11878	13:24242801:A:G	FALSE	FALSE	eBMD:13:21311940-26324936:5
13:21311940-26324936:5	eBMD	V2D	rs6490814	0.173106	13:24249957:A:C	FALSE	FALSE	eBMD:13:21311940-26324936:5
13:21311940-26324936:7	eBMD	SuSiE	rs9509989	0.29211	13:22643566:T:G	TRUE	TRUE	eBMD:13:21311940-26324936:7
13:21311940-26324936:7	eBMD	V2D	rs12873208	0.273268	13:22636003:T:G	FALSE	FALSE	eBMD:13:21311940-26324936:7
13:39695654-46346009:3	eBMD	SuSiE	rs75330027	0.28034	13:41208718:G:A	FALSE	FALSE	eBMD:13:39695654-46346009:3
13:39695654-46346009:3	eBMD	V2D	rs76983463	0.376687	13:41195654:T:C	FALSE	FALSE	eBMD:13:39695654-46346009:3
13:39695654-46346009:7	eBMD	SuSiE	rs11411390	0.34788	13:44846009:A:AT	FALSE	FALSE	eBMD:13:39695654-46346009:7
13:39695654-46346009:7	eBMD	V2D	rs7981875	0.444947	13:44848338:A:G	FALSE	TRUE	eBMD:13:39695654-46346009:7
13:39695654-46346009:8	eBMD	SuSiE	rs141883155	0.55092	13:43102132:C:A	FALSE	FALSE	eBMD:13:39695654-46346009:8
13:39695654-46346009:8	eBMD	V2D	rs142186557	0.994171	13:43123075:G:A	TRUE	TRUE	eBMD:13:39695654-46346009:8
13:49606788-54733194:2	eBMD	SuSiE	rs2296028	0.041045	13:52345637:G:C	FALSE	FALSE	eBMD:13:49606788-54733194:2
13:49606788-54733194:2	eBMD	V2D	rs17597215	0.138233	13:52188460:G:A	TRUE	TRUE	eBMD:13:49606788-54733194:2
13:73190096-76190096:1	eBMD	SuSiE	rs6562799	0.11556	13:74690096:A:G	FALSE	FALSE	eBMD:13:73190096-76190096:1
13:73190096-76190096:1	eBMD	V2D	rs9600235	0.276188	13:74704287:C:T	TRUE	TRUE	eBMD:13:73190096-76190096:1
13:92566952-95566952:2	eBMD	SuSiE	rs147720516	0.11847	13:94380457:T:TTTTG	FALSE	TRUE	eBMD:13:92566952-95566952:2
13:92566952-95566952:2	eBMD	V2D	rs9301904	0.222499	13:94384765:A:T	FALSE	FALSE	eBMD:13:92566952-95566952:2
13:98084305-101084305:1	eBMD	SuSiE	rs9517490	0.048535	13:99584305:T:C	FALSE	FALSE	eBMD:13:98084305-101084305:1
13:98084305-101084305:1	eBMD	V2D	rs7995846	0.310338	13:99576525:C:T	FALSE	FALSE	eBMD:13:98084305-101084305:1
13:98084305-101084305:2	eBMD	SuSiE	rs7324365	0.13688	13:100601327:T:C	FALSE	FALSE	eBMD:13:98084305-101084305:2
13:98084305-101084305:2	eBMD	V2D	rs4771350	0.486337	13:100609017:G:A	FALSE	FALSE	eBMD:13:98084305-101084305:2
13:98084305-101084305:3	eBMD	SuSiE	rs74114817	0.13547	13:100268950:C:T	TRUE	TRUE	eBMD:13:98084305-101084305:3
13:98084305-101084305:3	eBMD	V2D	rs17611302	0.407255	13:100280792:T:G	FALSE	FALSE	eBMD:13:98084305-101084305:3
14:21812594-26338621:2	eBMD	SuSiE	rs3181251	0.14331	14:24805824:C:T	FALSE	FALSE	eBMD:14:21812594-26338621:2
14:21812594-26338621:2	eBMD	V2D	rs1109152	0.241185	14:24799024:G:C	FALSE	TRUE	eBMD:14:21812594-26338621:2
14:49460918-55919110:2	eBMD	SuSiE	rs4143691	0.27422	14:53774625:C:T	FALSE	FALSE	eBMD:14:49460918-55919110:2
14:49460918-55919110:2	eBMD	V2D	rs7143361	0.549385	14:53773525:G:A	FALSE	FALSE	eBMD:14:49460918-55919110:2
14:49460918-55919110:3	eBMD	SuSiE	rs2761887	0.3489	14:54425052:C:A	FALSE	FALSE	eBMD:14:49460918-55919110:3
14:49460918-55919110:3	eBMD	V2D	rs71446481	0.317521	14:54420647:A:ACC	FALSE	TRUE	eBMD:14:49460918-55919110:3
14:49460918-55919110:5	eBMD	SuSiE	rs4901532	0.41901	14:55194032:C:T	FALSE	FALSE	eBMD:14:49460918-55919110:5
14:49460918-55919110:5	eBMD	V2D	rs17127816	0.544811	14:55195204:C:G	FALSE	FALSE	eBMD:14:49460918-55919110:5
14:49460918-55919110:7	eBMD	SuSiE	rs71420186	0.62746	14:50960918:G:A	FALSE	FALSE	eBMD:14:49460918-55919110:7
14:49460918-55919110:7	eBMD	V2D	rs12881869	0.987374	14:50923249:C:T	FALSE	FALSE	eBMD:14:49460918-55919110:7
14:59386150-65165235:1	eBMD	SuSiE	rs13379119	0.20645	14:63665235:C:G	FALSE	FALSE	eBMD:14:59386150-65165235:1
14:59386150-65165235:1	eBMD	V2D	rs4902214	0.433229	14:63670903:T:C	TRUE	TRUE	eBMD:14:59386150-65165235:1
14:59386150-65165235:4	eBMD	SuSiE	rs28514279	0.39596	14:61140488:A:G	FALSE	FALSE	eBMD:14:59386150-65165235:4
14:59386150-65165235:4	eBMD	V2D	rs144356418	0.547129	14:61123883:C:T	TRUE	TRUE	eBMD:14:59386150-65165235:4
14:67117189-70117189:1	eBMD	SuSiE	14:68617189:ATCT:A	0.081099	14:68617189:ATCT:A	FALSE	FALSE	eBMD:14:67117189-70117189:1
14:67117189-70117189:1	eBMD	V2D	rs2588828	0.14379	14:68613481:G:A	FALSE	FALSE	eBMD:14:67117189-70117189:1
14:89953712-92953712:1	eBMD	SuSiE	14:91453712:CA:C	0.073	14:91453712:CA:C	FALSE	TRUE	eBMD:14:89953712-92953712:1
14:89953712-92953712:1	eBMD	V2D	rs1286150	0.121702	14:91464890:T:C	FALSE	FALSE	eBMD:14:89953712-92953712:1
14:98859323-101859323:1	eBMD	SuSiE	rs112295697	0.083228	14:100380334:G:GTATC	FALSE	FALSE	eBMD:14:98859323-101859323:1
14:98859323-101859323:1	eBMD	V2D	rs59462655	0.253903	14:100369060:A:G	FALSE	FALSE	eBMD:14:98859323-101859323:1
15:40734615-43734615:1	eBMD	SuSiE	rs557603464	0.069392	15:42234615:G:GT	FALSE	FALSE	eBMD:15:40734615-43734615:1
15:40734615-43734615:1	eBMD	V2D	rs1426890	0.10967	15:42226125:G:A	FALSE	TRUE	eBMD:15:40734615-43734615:1
15:50037806-53037806:3	eBMD	SuSiE	15:51620079:TA:T	0.060671	15:51620079:TA:T	FALSE	FALSE	eBMD:15:50037806-53037806:3
15:50037806-53037806:3	eBMD	V2D	rs2446422	0.134007	15:51634486:T:G	FALSE	FALSE	eBMD:15:50037806-53037806:3
15:50037806-53037806:4	eBMD	SuSiE	rs11854087	0.081375	15:50797991:A:C	FALSE	FALSE	eBMD:15:50037806-53037806:4
15:50037806-53037806:4	eBMD	V2D	rs34269292	0.163584	15:50745423:A:G	FALSE	FALSE	eBMD:15:50037806-53037806:4
15:50037806-53037806:6	eBMD	SuSiE	15:51619236:ACT:A	0.2918	15:51619236:ACT:A	TRUE	TRUE	eBMD:15:50037806-53037806:6
15:50037806-53037806:6	eBMD	V2D	rs1004982	0.240288	15:51613811:T:C	FALSE	TRUE	eBMD:15:50037806-53037806:6
15:62292486-68932460:3	eBMD	SuSiE	rs17184382	0.60213	15:63792486:A:C	FALSE	FALSE	eBMD:15:62292486-68932460:3
15:62292486-68932460:3	eBMD	V2D	rs11071755	0.452108	15:63793936:G:A	FALSE	TRUE	eBMD:15:62292486-68932460:3
15:62292486-68932460:4	eBMD	SuSiE	rs11858857	0.22567	15:67149198:G:A	FALSE	TRUE	eBMD:15:62292486-68932460:4
15:62292486-68932460:4	eBMD	V2D	rs76790109	0.399948	15:67134390:C:T	FALSE	TRUE	eBMD:15:62292486-68932460:4
15:62292486-68932460:5	eBMD	SuSiE	rs191927852	0.38038	15:65785697:G:T	FALSE	FALSE	eBMD:15:62292486-68932460:5
15:62292486-68932460:5	eBMD	V2D	rs56362513	0.510018	15:65801720:T:C	FALSE	FALSE	eBMD:15:62292486-68932460:5
15:84160184-87160184:2	eBMD	SuSiE	rs7163810	0.19697	15:84428219:C:T	FALSE	FALSE	eBMD:15:84160184-87160184:2
15:84160184-87160184:2	eBMD	V2D	rs6602985	0.291495	15:84436552:A:T	FALSE	FALSE	eBMD:15:84160184-87160184:2
16:0-5521734:4	eBMD	SuSiE	rs34123233	0.36074	16:2144299:T:G	TRUE	TRUE	eBMD:16:0-5521734:4
16:0-5521734:4	eBMD	V2D	rs10960	0.305236	16:2140680:T:C	FALSE	FALSE	eBMD:16:0-5521734:4
16:0-5521734:6	eBMD	SuSiE	rs3747577	0.25538	16:4415696:C:G	FALSE	TRUE	eBMD:16:0-5521734:6
16:0-5521734:6	eBMD	V2D	rs35193388	0.435601	16:4420817:G:GC	TRUE	TRUE	eBMD:16:0-5521734:6
16:0-5521734:8	eBMD	SuSiE	rs804174	0.20167	16:4352996:A:G	FALSE	FALSE	eBMD:16:0-5521734:8
16:0-5521734:8	eBMD	V2D	rs3747571	0.236123	16:4323983:A:G	TRUE	TRUE	eBMD:16:0-5521734:8
16:10142910-13142910:3	eBMD	SuSiE	rs2354413	0.20355	16:10635600:C:G	FALSE	FALSE	eBMD:16:10142910-13142910:3
16:10142910-13142910:3	eBMD	V2D	rs2354411	0.243598	16:10635566:T:G	FALSE	FALSE	eBMD:16:10142910-13142910:3
16:10142910-13142910:4	eBMD	SuSiE	rs9924526	0.56355	16:12013601:T:G	FALSE	FALSE	eBMD:16:10142910-13142910:4
16:10142910-13142910:4	eBMD	V2D	rs8045421	0.659442	16:11930010:T:C	FALSE	FALSE	eBMD:16:10142910-13142910:4
16:53559130-56559130:1	eBMD	SuSiE	rs12149673	0.23785	16:55059130:A:G	FALSE	FALSE	eBMD:16:53559130-56559130:1
16:53559130-56559130:1	eBMD	V2D	rs4392067	0.325588	16:55056490:G:C	FALSE	FALSE	eBMD:16:53559130-56559130:1
16:53559130-56559130:3	eBMD	SuSiE	rs774904233	0.27166	16:55510925:GGA:G	FALSE	FALSE	eBMD:16:53559130-56559130:3
16:53559130-56559130:3	eBMD	V2D	rs243862	0.463469	16:55513623:C:T	FALSE	FALSE	eBMD:16:53559130-56559130:3
16:53559130-56559130:6	eBMD	SuSiE	rs12918462	0.26182	16:55127191:T:C	TRUE	TRUE	eBMD:16:53559130-56559130:6
16:53559130-56559130:6	eBMD	V2D	rs9921248	0.679994	16:55125701:T:G	FALSE	TRUE	eBMD:16:53559130-56559130:6
16:65733243-72226489:3	eBMD	SuSiE	rs79390277	0.10573	16:68942590:A:C	FALSE	FALSE	eBMD:16:65733243-72226489:3
16:65733243-72226489:3	eBMD	V2D	rs74622956	0.212197	16:69238308:T:C	FALSE	FALSE	eBMD:16:65733243-72226489:3
16:85214715-90344636:2	eBMD	SuSiE	rs73251033	0.54165	16:88844636:G:A	FALSE	FALSE	eBMD:16:85214715-90344636:2
16:85214715-90344636:2	eBMD	V2D	rs62048221	0.750344	16:88846552:C:T	FALSE	FALSE	eBMD:16:85214715-90344636:2
17:12895793-21519694:2	eBMD	SuSiE	rs515385	0.093164	17:14401108:A:G	FALSE	TRUE	eBMD:17:12895793-21519694:2
17:12895793-21519694:2	eBMD	V2D	rs494094	0.215294	17:14402578:C:T	FALSE	FALSE	eBMD:17:12895793-21519694:2
17:35442631-49834947:2	eBMD	SuSiE	rs190144	0.15951	17:42164584:A:G	TRUE	TRUE	eBMD:17:35442631-49834947:2
17:35442631-49834947:2	eBMD	V2D	rs228757	0.349228	17:42164885:G:C	FALSE	FALSE	eBMD:17:35442631-49834947:2
17:526417-3526417:2	eBMD	SuSiE	rs2376600	0.38573	17:928078:G:A	FALSE	FALSE	eBMD:17:526417-3526417:2
17:526417-3526417:2	eBMD	V2D	rs2663345	0.585451	17:925764:A:G	TRUE	TRUE	eBMD:17:526417-3526417:2
17:526417-3526417:3	eBMD	SuSiE	rs56336971	0.34433	17:738952:T:C	FALSE	FALSE	eBMD:17:526417-3526417:3
17:526417-3526417:3	eBMD	V2D	rs8066620	0.286611	17:738853:C:T	FALSE	TRUE	eBMD:17:526417-3526417:3
17:52763286-55763286:2	eBMD	SuSiE	rs11079173	0.34841	17:53487664:A:C	FALSE	FALSE	eBMD:17:52763286-55763286:2
17:52763286-55763286:2	eBMD	V2D	rs7213162	0.295626	17:53489599:G:A	FALSE	FALSE	eBMD:17:52763286-55763286:2
17:6281020-11531642:2	eBMD	SuSiE	rs61409174	0.38738	17:9146752:T:TGGTTC	FALSE	FALSE	eBMD:17:6281020-11531642:2
17:6281020-11531642:2	eBMD	V2D	rs1107361	0.444926	17:9143864:A:G	FALSE	FALSE	eBMD:17:6281020-11531642:2
17:6281020-11531642:7	eBMD	SuSiE	rs9914258	0.48114	17:10031642:C:T	FALSE	TRUE	eBMD:17:6281020-11531642:7
17:6281020-11531642:7	eBMD	V2D	rs9893168	0.594674	17:10031571:T:C	TRUE	TRUE	eBMD:17:6281020-11531642:7
17:6281020-11531642:9	eBMD	SuSiE	rs408315	0.77974	17:7106475:A:G	FALSE	FALSE	eBMD:17:6281020-11531642:9
17:6281020-11531642:9	eBMD	V2D	rs72839768	0.856874	17:7129898:G:A	FALSE	FALSE	eBMD:17:6281020-11531642:9
17:65191183-68191183:1	eBMD	SuSiE	rs11077711	0.19401	17:66691183:C:T	FALSE	FALSE	eBMD:17:65191183-68191183:1
17:65191183-68191183:1	eBMD	V2D	rs11869735	0.540838	17:66701790:A:G	FALSE	FALSE	eBMD:17:65191183-68191183:1
17:65191183-68191183:2	eBMD	SuSiE	17:66080124:CT:C	0.3813	17:66080124:CT:C	FALSE	TRUE	eBMD:17:65191183-68191183:2
17:65191183-68191183:2	eBMD	V2D	rs75868869	0.268006	17:66098154:A:G	FALSE	FALSE	eBMD:17:65191183-68191183:2
17:79024546-81195210:1	eBMD	SuSiE	rs4789797	0.17723	17:80527895:G:A	FALSE	FALSE	eBMD:17:79024546-81195210:1
17:79024546-81195210:1	eBMD	V2D	rs11652501	0.187032	17:80524546:G:C	FALSE	TRUE	eBMD:17:79024546-81195210:1
17:79024546-81195210:2	eBMD	SuSiE	rs7502390	0.16982	17:79397611:T:G	TRUE	TRUE	eBMD:17:79024546-81195210:2
17:79024546-81195210:2	eBMD	V2D	rs7212578	0.321347	17:79394536:A:G	FALSE	FALSE	eBMD:17:79024546-81195210:2
18:12219510-15219510:1	eBMD	SuSiE	rs4635400	0.17327	18:13719510:G:A	FALSE	FALSE	eBMD:18:12219510-15219510:1
18:12219510-15219510:1	eBMD	V2D	rs2040189	0.54562	18:13659019:C:G	TRUE	TRUE	eBMD:18:12219510-15219510:1
18:44960903-47960903:2	eBMD	SuSiE	rs4073979	0.52359	18:45597650:A:G	FALSE	FALSE	eBMD:18:44960903-47960903:2
18:44960903-47960903:2	eBMD	V2D	rs9963868	0.751151	18:45599434:T:C	TRUE	TRUE	eBMD:18:44960903-47960903:2
18:56398005-61554857:6	eBMD	SuSiE	rs8088662	0.45924	18:60928341:T:C	FALSE	FALSE	eBMD:18:56398005-61554857:6
18:56398005-61554857:6	eBMD	V2D	rs8085707	0.536557	18:60929780:T:C	TRUE	TRUE	eBMD:18:56398005-61554857:6
18:8848334-11848334:4	eBMD	SuSiE	18:10040572:AAAAAAAAAG:A	0.073683	18:10040572:AAAAAAAAAG:A	FALSE	FALSE	eBMD:18:8848334-11848334:4
18:8848334-11848334:4	eBMD	V2D	rs9945119	0.344678	18:10035436:C:T	FALSE	FALSE	eBMD:18:8848334-11848334:4
19:0-4875572:7	eBMD	SuSiE	19:4011669:TGG:T	0.14547	19:4011669:TGG:T	FALSE	TRUE	eBMD:19:0-4875572:7
19:0-4875572:7	eBMD	V2D	rs62131480	0.180073	19:4009409:G:C	FALSE	FALSE	eBMD:19:0-4875572:7
19:0-4875572:9	eBMD	SuSiE	rs61026247	0.079645	19:2522436:G:T	FALSE	FALSE	eBMD:19:0-4875572:9
19:0-4875572:9	eBMD	V2D	rs56211570	0.104734	19:2518483:A:C	TRUE	TRUE	eBMD:19:0-4875572:9
19:11704414-14704414:2	eBMD	SuSiE	rs530101858	0.32554	19:11940461:G:A	FALSE	FALSE	eBMD:19:11704414-14704414:2
19:11704414-14704414:2	eBMD	V2D	rs182018175	0.561406	19:12376531:T:A	FALSE	FALSE	eBMD:19:11704414-14704414:2
19:32044187-35044187:1	eBMD	SuSiE	rs7249860	0.31492	19:33551772:C:T	FALSE	FALSE	eBMD:19:32044187-35044187:1
19:32044187-35044187:1	eBMD	V2D	rs7258173	0.477728	19:33554109:T:A	FALSE	FALSE	eBMD:19:32044187-35044187:1
19:32044187-35044187:2	eBMD	SuSiE	rs534923187	0.46352	19:33548601:G:GA	FALSE	FALSE	eBMD:19:32044187-35044187:2
19:32044187-35044187:2	eBMD	V2D	rs573316854	0.513577	19:33547003:C:CT	FALSE	FALSE	eBMD:19:32044187-35044187:2
19:40224885-47458328:2	eBMD	SuSiE	rs4802111	0.41636	19:41734059:C:T	FALSE	FALSE	eBMD:19:40224885-47458328:2
19:40224885-47458328:2	eBMD	V2D	rs12462203	0.523417	19:41732423:T:C	TRUE	TRUE	eBMD:19:40224885-47458328:2
19:40224885-47458328:4	eBMD	SuSiE	rs314664	0.24986	19:47203259:G:A	FALSE	FALSE	eBMD:19:40224885-47458328:4
19:40224885-47458328:4	eBMD	V2D	rs432157	0.150739	19:47214411:C:T	FALSE	TRUE	eBMD:19:40224885-47458328:4
19:40224885-47458328:5	eBMD	SuSiE	rs79371986	0.10372	19:44338840:C:T	TRUE	TRUE	eBMD:19:40224885-47458328:5
19:40224885-47458328:5	eBMD	V2D	rs1061768	0.388201	19:44352639:G:A	FALSE	FALSE	eBMD:19:40224885-47458328:5
19:40224885-47458328:7	eBMD	SuSiE	rs3170167	0.58566	19:45976718:T:C	FALSE	FALSE	eBMD:19:40224885-47458328:7
19:40224885-47458328:7	eBMD	V2D	rs2238686	0.362163	19:45973056:T:C	TRUE	TRUE	eBMD:19:40224885-47458328:7
2:175470659-178470659:4	eBMD	SuSiE	rs2197801	0.40648	2:177451264:A:G	FALSE	FALSE	eBMD:2:175470659-178470659:4
2:175470659-178470659:4	eBMD	V2D	rs12611670	0.79662	2:177447797:T:C	TRUE	TRUE	eBMD:2:175470659-178470659:4
2:195886983-198886983:2	eBMD	SuSiE	rs3816516	0.11563	2:197085179:C:T	FALSE	FALSE	eBMD:2:195886983-198886983:2
2:195886983-198886983:2	eBMD	V2D	rs1531114	0.165152	2:197084595:T:C	FALSE	FALSE	eBMD:2:195886983-198886983:2
2:207244554-210244554:2	eBMD	SuSiE	rs60133051	0.5947	2:208339161:C:T	TRUE	TRUE	eBMD:2:207244554-210244554:2
2:207244554-210244554:2	eBMD	V2D	rs781267751	0.793541	2:208349187:CTT:C	FALSE	FALSE	eBMD:2:207244554-210244554:2
2:216570266-219570266:3	eBMD	SuSiE	rs10932774	0.020029	2:219191569:G:A	FALSE	FALSE	eBMD:2:216570266-219570266:3
2:216570266-219570266:3	eBMD	V2D	rs1877714	0.0500927	2:219134928:A:G	TRUE	TRUE	eBMD:2:216570266-219570266:3
2:232290522-235290522:1	eBMD	SuSiE	rs2675952	0.080268	2:233790522:T:A	FALSE	FALSE	eBMD:2:232290522-235290522:1
2:232290522-235290522:1	eBMD	V2D	rs2675960	0.280691	2:233792109:G:T	TRUE	TRUE	eBMD:2:232290522-235290522:1
2:236916786-241450595:1	eBMD	SuSiE	rs7583768	0.186	2:238416786:A:G	TRUE	TRUE	eBMD:2:236916786-241450595:1
2:236916786-241450595:1	eBMD	V2D	rs58057291	0.154241	2:238395479:T:A	FALSE	FALSE	eBMD:2:236916786-241450595:1
2:236916786-241450595:2	eBMD	SuSiE	rs6759927	0.17561	2:238227919:A:G	FALSE	FALSE	eBMD:2:236916786-241450595:2
2:236916786-241450595:2	eBMD	V2D	rs11677932	0.383715	2:238223955:G:A	TRUE	TRUE	eBMD:2:236916786-241450595:2
2:236916786-241450595:3	eBMD	SuSiE	rs10201612	0.42088	2:239950595:C:G	FALSE	FALSE	eBMD:2:236916786-241450595:3
2:236916786-241450595:3	eBMD	V2D	rs12185725	0.36237	2:239949823:A:G	FALSE	TRUE	eBMD:2:236916786-241450595:3
2:27451498-30451498:2	eBMD	SuSiE	rs11679188	0.1936	2:28863486:G:A	FALSE	FALSE	eBMD:2:27451498-30451498:2
2:27451498-30451498:2	eBMD	V2D	rs13024654	0.355445	2:28858069:G:T	FALSE	FALSE	eBMD:2:27451498-30451498:2
20:38332628-41332628:2	eBMD	SuSiE	rs6129493	0.14272	20:38746731:A:G	FALSE	FALSE	eBMD:20:38332628-41332628:2
20:38332628-41332628:2	eBMD	V2D	rs6129491	0.544837	20:38737984:G:T	FALSE	FALSE	eBMD:20:38332628-41332628:2
20:44105028-49684463:1	eBMD	SuSiE	rs78853648	0.45565	20:45605028:G:GGTTTTGTTTGTGTGTTTATTT	TRUE	TRUE	eBMD:20:44105028-49684463:1
20:44105028-49684463:1	eBMD	V2D	rs3092018	0.452626	20:45605548:A:AT	FALSE	FALSE	eBMD:20:44105028-49684463:1
20:6051554-9051554:3	eBMD	SuSiE	rs13043599	0.61101	20:6755009:C:T	FALSE	FALSE	eBMD:20:6051554-9051554:3
20:6051554-9051554:3	eBMD	V2D	rs13037675	0.629496	20:6759706:C:T	TRUE	TRUE	eBMD:20:6051554-9051554:3
20:6051554-9051554:6	eBMD	SuSiE	rs6085577	0.15894	20:6474221:A:G	FALSE	FALSE	eBMD:20:6051554-9051554:6
20:6051554-9051554:6	eBMD	V2D	rs2326789	0.354673	20:6470104:G:A	FALSE	TRUE	eBMD:20:6051554-9051554:6
20:9484360-12484360:5	eBMD	SuSiE	rs6134023	0.7309	20:10741175:A:T	FALSE	FALSE	eBMD:20:9484360-12484360:5
20:9484360-12484360:5	eBMD	V2D	rs77272398	0.40912	20:10742932:C:A	FALSE	FALSE	eBMD:20:9484360-12484360:5
20:9484360-12484360:6	eBMD	SuSiE	rs6040060	0.59649	20:10640201:A:G	FALSE	TRUE	eBMD:20:9484360-12484360:6
20:9484360-12484360:6	eBMD	V2D	rs3790163	0.595658	20:10647951:A:G	TRUE	TRUE	eBMD:20:9484360-12484360:6
20:9484360-12484360:7	eBMD	SuSiE	rs73082474	0.66256	20:11213586:A:C	FALSE	FALSE	eBMD:20:9484360-12484360:7
20:9484360-12484360:7	eBMD	V2D	rs55716188	0.616941	20:11227112:C:T	FALSE	TRUE	eBMD:20:9484360-12484360:7
20:9484360-12484360:8	eBMD	SuSiE	rs856999	0.24891	20:10555406:C:G	FALSE	FALSE	eBMD:20:9484360-12484360:8
20:9484360-12484360:8	eBMD	V2D	rs596547	0.26	20:10551899:A:C	FALSE	FALSE	eBMD:20:9484360-12484360:8
21:16318013-19318013:1	eBMD	SuSiE	rs73181468	0.17897	21:17818013:C:T	FALSE	FALSE	eBMD:21:16318013-19318013:1
21:16318013-19318013:1	eBMD	V2D	rs3737408	0.55002	21:17791751:A:G	FALSE	TRUE	eBMD:21:16318013-19318013:1
22:27974482-30974482:1	eBMD	SuSiE	rs377326799	0.26824	22:29474482:A:AAAG	FALSE	FALSE	eBMD:22:27974482-30974482:1
22:27974482-30974482:1	eBMD	V2D	rs134609	0.331964	22:29475583:C:T	FALSE	TRUE	eBMD:22:27974482-30974482:1
22:27974482-30974482:4	eBMD	SuSiE	rs80317435	0.24893	22:29671915:T:G	FALSE	FALSE	eBMD:22:27974482-30974482:4
22:27974482-30974482:4	eBMD	V2D	rs34091309	0.406445	22:29664877:A:C	TRUE	TRUE	eBMD:22:27974482-30974482:4
22:31656343-34656343:1	eBMD	SuSiE	rs73156468	0.10531	22:33156343:G:T	FALSE	FALSE	eBMD:22:31656343-34656343:1
22:31656343-34656343:1	eBMD	V2D	rs5998623	0.199443	22:33158093:C:T	TRUE	TRUE	eBMD:22:31656343-34656343:1
22:44875611-47875611:5	eBMD	SuSiE	22:46138410:TA:T	0.22664	22:46138410:TA:T	FALSE	FALSE	eBMD:22:44875611-47875611:5
22:44875611-47875611:5	eBMD	V2D	rs138156	0.459573	22:46114398:G:T	TRUE	TRUE	eBMD:22:44875611-47875611:5
3:121570517-124570517:1	eBMD	SuSiE	rs7613951	0.20303	3:123070517:C:T	TRUE	TRUE	eBMD:3:121570517-124570517:1
3:121570517-124570517:1	eBMD	V2D	rs11708067	0.332171	3:123065778:A:G	FALSE	FALSE	eBMD:3:121570517-124570517:1
3:124704213-127704213:1	eBMD	SuSiE	rs6794670	0.22942	3:126208908:C:G	TRUE	TRUE	eBMD:3:124704213-127704213:1
3:124704213-127704213:1	eBMD	V2D	rs1799387	0.368989	3:126204213:A:G	FALSE	TRUE	eBMD:3:124704213-127704213:1
3:139625186-142625186:1	eBMD	SuSiE	rs1344674	0.13963	3:141125186:A:G	FALSE	FALSE	eBMD:3:139625186-142625186:1
3:139625186-142625186:1	eBMD	V2D	rs2871960	0.205032	3:141121814:A:C	FALSE	FALSE	eBMD:3:139625186-142625186:1
3:167138695-170138695:1	eBMD	SuSiE	rs149941427	0.15899	3:168638695:A:AT	FALSE	FALSE	eBMD:3:167138695-170138695:1
3:167138695-170138695:1	eBMD	V2D	rs9845424	0.414213	3:168669946:G:A	FALSE	FALSE	eBMD:3:167138695-170138695:1
3:167138695-170138695:2	eBMD	SuSiE	rs1016444	0.21796	3:169250084:T:C	FALSE	FALSE	eBMD:3:167138695-170138695:2
3:167138695-170138695:2	eBMD	V2D	rs6791548	0.278558	3:169251295:C:T	FALSE	TRUE	eBMD:3:167138695-170138695:2
3:18573193-21573193:1	eBMD	SuSiE	rs189267552	0.35226	3:20073193:T:A	FALSE	FALSE	eBMD:3:18573193-21573193:1
3:18573193-21573193:1	eBMD	V2D	rs114732685	0.518264	3:19978780:C:T	FALSE	FALSE	eBMD:3:18573193-21573193:1
3:29235330-34437596:2	eBMD	SuSiE	rs146447986	0.34916	3:33408869:C:T	FALSE	FALSE	eBMD:3:29235330-34437596:2
3:29235330-34437596:2	eBMD	V2D	rs61751640	0.857491	3:33467112:G:A	FALSE	TRUE	eBMD:3:29235330-34437596:2
3:29235330-34437596:3	eBMD	SuSiE	rs59411487	0.26047	3:29462805:T:G	FALSE	FALSE	eBMD:3:29235330-34437596:3
3:29235330-34437596:3	eBMD	V2D	rs10687144	0.250867	3:29459286:G:GTGA	FALSE	FALSE	eBMD:3:29235330-34437596:3
3:39623984-42623984:2	eBMD	SuSiE	rs9832287	0.28924	3:40996704:T:C	FALSE	FALSE	eBMD:3:39623984-42623984:2
3:39623984-42623984:2	eBMD	V2D	rs9829061	0.332882	3:40999999:G:A	FALSE	FALSE	eBMD:3:39623984-42623984:2
3:9814041-12814041:1	eBMD	SuSiE	rs2606729	0.16418	3:11314041:A:G	TRUE	TRUE	eBMD:3:9814041-12814041:1
3:9814041-12814041:1	eBMD	V2D	rs2922348	0.180483	3:11309784:T:C	FALSE	FALSE	eBMD:3:9814041-12814041:1
3:99742751-102742751:1	eBMD	SuSiE	rs13088318	0.46775	3:101242751:A:G	FALSE	FALSE	eBMD:3:99742751-102742751:1
3:99742751-102742751:1	eBMD	V2D	rs9859077	0.603838	3:101136402:G:C	FALSE	FALSE	eBMD:3:99742751-102742751:1
4:104545496-107545496:1	eBMD	SuSiE	rs7655049	0.12086	4:106052464:C:T	TRUE	TRUE	eBMD:4:104545496-107545496:1
4:104545496-107545496:1	eBMD	V2D	rs66758084	0.240343	4:106045496:A:G	FALSE	FALSE	eBMD:4:104545496-107545496:1
4:123034992-128937009:1	eBMD	SuSiE	rs77431781	0.24314	4:124534992:A:T	FALSE	FALSE	eBMD:4:123034992-128937009:1
4:123034992-128937009:1	eBMD	V2D	rs77640842	0.316766	4:124481168:G:A	FALSE	TRUE	eBMD:4:123034992-128937009:1
4:144667657-147667657:2	eBMD	SuSiE	rs10022648	0.18068	4:146851785:A:G	FALSE	FALSE	eBMD:4:144667657-147667657:2
4:144667657-147667657:2	eBMD	V2D	rs4835269	0.41518	4:146841547:G:A	TRUE	TRUE	eBMD:4:144667657-147667657:2
4:144667657-147667657:3	eBMD	SuSiE	rs2055059	0.10963	4:145597759:A:G	FALSE	TRUE	eBMD:4:144667657-147667657:3
4:144667657-147667657:3	eBMD	V2D	rs11946517	0.247526	4:145599534:G:C	FALSE	FALSE	eBMD:4:144667657-147667657:3
4:186117996-189117996:1	eBMD	SuSiE	rs73015641	0.085255	4:187617996:A:G	FALSE	TRUE	eBMD:4:186117996-189117996:1
4:186117996-189117996:1	eBMD	V2D	rs3733415	0.329557	4:187630590:G:A	FALSE	TRUE	eBMD:4:186117996-189117996:1
4:186117996-189117996:3	eBMD	SuSiE	rs7667992	0.45221	4:186663336:T:G	FALSE	FALSE	eBMD:4:186117996-189117996:3
4:186117996-189117996:3	eBMD	V2D	rs10004317	0.529307	4:186659348:A:T	FALSE	FALSE	eBMD:4:186117996-189117996:3
4:70491184-73491184:1	eBMD	SuSiE	rs11729023	0.50646	4:71991184:C:T	FALSE	FALSE	eBMD:4:70491184-73491184:1
4:70491184-73491184:1	eBMD	V2D	rs2840075	0.793681	4:71992629:G:A	TRUE	TRUE	eBMD:4:70491184-73491184:1
4:82969852-90331249:4	eBMD	SuSiE	rs747620072	0.19579	4:86743432:TTGG:T	FALSE	FALSE	eBMD:4:82969852-90331249:4
4:82969852-90331249:4	eBMD	V2D	rs17010957	0.361827	4:86719165:T:C	TRUE	TRUE	eBMD:4:82969852-90331249:4
5:121331981-124331981:1	eBMD	SuSiE	rs7703751	0.15574	5:122831981:A:T	FALSE	TRUE	eBMD:5:121331981-124331981:1
5:121331981-124331981:1	eBMD	V2D	rs9327301	0.365588	5:122860170:G:A	FALSE	FALSE	eBMD:5:121331981-124331981:1
5:141086694-144086694:2	eBMD	SuSiE	rs9324890	0.10172	5:142048307:A:G	TRUE	TRUE	eBMD:5:141086694-144086694:2
5:141086694-144086694:2	eBMD	V2D	rs1445757	0.340784	5:142054092:A:G	TRUE	TRUE	eBMD:5:141086694-144086694:2
5:152545280-155545280:1	eBMD	SuSiE	rs7444282	0.37735	5:154045280:G:A	FALSE	FALSE	eBMD:5:152545280-155545280:1
5:152545280-155545280:1	eBMD	V2D	rs66783703	0.378097	5:154040133:C:T	FALSE	TRUE	eBMD:5:152545280-155545280:1
5:156763561-159763561:2	eBMD	SuSiE	rs7443323	0.41587	5:158368797:T:A	FALSE	FALSE	eBMD:5:156763561-159763561:2
5:156763561-159763561:2	eBMD	V2D	rs72643433	0.83019	5:158364449:G:A	FALSE	FALSE	eBMD:5:156763561-159763561:2
5:171500834-174500834:1	eBMD	SuSiE	rs35774141	0.070507	5:173000834:A:ACT	FALSE	FALSE	eBMD:5:171500834-174500834:1
5:171500834-174500834:1	eBMD	V2D	rs4867721	0.0898568	5:172983457:G:T	FALSE	FALSE	eBMD:5:171500834-174500834:1
5:29634837-32634837:1	eBMD	SuSiE	rs6870556	0.42862	5:31134837:G:A	FALSE	FALSE	eBMD:5:29634837-32634837:1
5:29634837-32634837:1	eBMD	V2D	rs7721702	0.413951	5:31136848:G:C	FALSE	FALSE	eBMD:5:29634837-32634837:1
5:35146946-43829178:1	eBMD	SuSiE	rs2542710	0.20541	5:39382261:A:G	FALSE	FALSE	eBMD:5:35146946-43829178:1
5:35146946-43829178:1	eBMD	V2D	rs1046033	0.28206	5:39372150:A:G	FALSE	FALSE	eBMD:5:35146946-43829178:1
5:35146946-43829178:4	eBMD	SuSiE	rs73080552	0.36843	5:39435433:G:A	FALSE	FALSE	eBMD:5:35146946-43829178:4
5:35146946-43829178:4	eBMD	V2D	rs55818129	0.587819	5:39425092:T:G	TRUE	TRUE	eBMD:5:35146946-43829178:4
5:78781636-83931210:3	eBMD	SuSiE	rs7733216	0.30573	5:82857870:T:C	FALSE	FALSE	eBMD:5:78781636-83931210:3
5:78781636-83931210:3	eBMD	V2D	rs12653308	0.464543	5:82858828:A:G	FALSE	FALSE	eBMD:5:78781636-83931210:3
5:94093462-101515927:2	eBMD	SuSiE	rs10669674	0.16236	5:97440389:C:CCT	FALSE	FALSE	eBMD:5:94093462-101515927:2
5:94093462-101515927:2	eBMD	V2D	rs1421803	0.30522	5:97441664:A:G	FALSE	TRUE	eBMD:5:94093462-101515927:2
6:125968274-128968274:2	eBMD	SuSiE	rs1512450	0.10366	6:127804985:C:G	FALSE	TRUE	eBMD:6:125968274-128968274:2
6:125968274-128968274:2	eBMD	V2D	6:127777929:TGG:T	0.471887	6:127777929:TGG:T	FALSE	FALSE	eBMD:6:125968274-128968274:2
6:125968274-128968274:4	eBMD	SuSiE	rs4580892	0.61328	6:127409882:C:T	FALSE	FALSE	eBMD:6:125968274-128968274:4
6:125968274-128968274:4	eBMD	V2D	rs9491689	0.545678	6:127398595:C:A	FALSE	FALSE	eBMD:6:125968274-128968274:4
6:129871062-137727254:5	eBMD	SuSiE	rs547545	0.23453	6:133812022:T:A	FALSE	FALSE	eBMD:6:129871062-137727254:5
6:129871062-137727254:5	eBMD	V2D	rs148389913	0.310529	6:133816623:T:TACTCATTTATTTATA	FALSE	FALSE	eBMD:6:129871062-137727254:5
6:150401409-153401409:1	eBMD	SuSiE	rs4869743	0.25041	6:151907958:T:C	FALSE	FALSE	eBMD:6:150401409-153401409:1
6:150401409-153401409:1	eBMD	V2D	rs4870044	0.300801	6:151901409:C:T	FALSE	TRUE	eBMD:6:150401409-153401409:1
6:150401409-153401409:2	eBMD	SuSiE	rs3020336	0.25148	6:152013760:G:T	FALSE	TRUE	eBMD:6:150401409-153401409:2
6:150401409-153401409:2	eBMD	V2D	rs2982571	0.210318	6:152012739:A:T	FALSE	FALSE	eBMD:6:150401409-153401409:2
6:150401409-153401409:9	eBMD	SuSiE	rs6932260	0.15045	6:151939560:T:C	TRUE	TRUE	eBMD:6:150401409-153401409:9
6:150401409-153401409:9	eBMD	V2D	rs3734804	0.657112	6:151939181:G:A	FALSE	FALSE	eBMD:6:150401409-153401409:9
6:153849999-160365246:1	eBMD	SuSiE	rs4870340	0.22406	6:155330347:C:T	FALSE	FALSE	eBMD:6:153849999-160365246:1
6:153849999-160365246:1	eBMD	V2D	rs13219291	0.517777	6:155332315:C:T	FALSE	FALSE	eBMD:6:153849999-160365246:1
6:18259086-23388517:1	eBMD	SuSiE	rs74971894	0.30642	6:21888517:A:G	TRUE	TRUE	eBMD:6:18259086-23388517:1
6:18259086-23388517:1	eBMD	V2D	rs80076072	0.782435	6:21888024:A:G	FALSE	FALSE	eBMD:6:18259086-23388517:1
6:18259086-23388517:2	eBMD	SuSiE	rs6922604	0.061527	6:21374902:C:T	FALSE	FALSE	eBMD:6:18259086-23388517:2
6:18259086-23388517:2	eBMD	V2D	rs746123973	0.164213	6:21389608:AGAAAG:A	FALSE	TRUE	eBMD:6:18259086-23388517:2
6:52117730-58696248:3	eBMD	SuSiE	rs1472639	0.24577	6:55271616:C:A	FALSE	FALSE	eBMD:6:52117730-58696248:3
6:52117730-58696248:3	eBMD	V2D	rs9396088	0.284535	6:55263789:C:T	FALSE	FALSE	eBMD:6:52117730-58696248:3
6:52117730-58696248:9	eBMD	SuSiE	rs13194687	0.22515	6:55576080:C:T	FALSE	FALSE	eBMD:6:52117730-58696248:9
6:52117730-58696248:9	eBMD	V2D	rs13217868	0.240767	6:55590148:T:C	FALSE	FALSE	eBMD:6:52117730-58696248:9
6:996046-3996046:3	eBMD	SuSiE	rs12210488	0.12746	6:2713472:T:C	FALSE	FALSE	eBMD:6:996046-3996046:3
6:996046-3996046:3	eBMD	V2D	rs9285964	0.605546	6:2726653:G:T	FALSE	TRUE	eBMD:6:996046-3996046:3
7:137163001-140163001:1	eBMD	SuSiE	rs57462700	0.41945	7:138663001:G:T	FALSE	FALSE	eBMD:7:137163001-140163001:1
7:137163001-140163001:1	eBMD	V2D	rs34760444	0.347094	7:138666955:C:CG	FALSE	FALSE	eBMD:7:137163001-140163001:1
7:14176019-17176019:1	eBMD	SuSiE	rs2237496	0.091618	7:15670642:G:T	FALSE	FALSE	eBMD:7:14176019-17176019:1
7:14176019-17176019:1	eBMD	V2D	rs6953784	0.15795	7:15668070:C:G	FALSE	FALSE	eBMD:7:14176019-17176019:1
7:14176019-17176019:2	eBMD	SuSiE	rs10278969	0.16509	7:15957810:G:A	FALSE	TRUE	eBMD:7:14176019-17176019:2
7:14176019-17176019:2	eBMD	V2D	rs2215169	0.301095	7:15956470:T:C	FALSE	FALSE	eBMD:7:14176019-17176019:2
7:14176019-17176019:4	eBMD	SuSiE	rs12534970	0.1925	7:15031507:A:G	FALSE	FALSE	eBMD:7:14176019-17176019:4
7:14176019-17176019:4	eBMD	V2D	rs9986829	0.273837	7:15019259:G:A	FALSE	FALSE	eBMD:7:14176019-17176019:4
7:14176019-17176019:5	eBMD	SuSiE	rs6942739	0.20808	7:15718531:C:T	TRUE	TRUE	eBMD:7:14176019-17176019:5
7:14176019-17176019:5	eBMD	V2D	rs917441	0.564053	7:15726373:C:T	FALSE	TRUE	eBMD:7:14176019-17176019:5
7:147439143-152255205:2	eBMD	SuSiE	rs111409379	0.080205	7:148939143:G:A	FALSE	TRUE	eBMD:7:147439143-152255205:2
7:147439143-152255205:2	eBMD	V2D	rs200505057	0.435141	7:148997182:A:AT	TRUE	TRUE	eBMD:7:147439143-152255205:2
7:147439143-152255205:4	eBMD	SuSiE	rs3789823	0.16943	7:150951819:G:A	FALSE	FALSE	eBMD:7:147439143-152255205:4
7:147439143-152255205:4	eBMD	V2D	rs58125572	0.158684	7:150948325:G:C	FALSE	TRUE	eBMD:7:147439143-152255205:4
7:18860155-21860155:4	eBMD	SuSiE	rs12700019	0.79109	7:19186886:G:C	FALSE	FALSE	eBMD:7:18860155-21860155:4
7:18860155-21860155:4	eBMD	V2D	rs12154446	0.671386	7:19175406:G:A	FALSE	FALSE	eBMD:7:18860155-21860155:4
7:24198353-32455539:4	eBMD	SuSiE	rs87	0.099493	7:25699861:A:G	FALSE	FALSE	eBMD:7:24198353-32455539:4
7:24198353-32455539:4	eBMD	V2D	rs1016983	0.297424	7:25696199:C:T	FALSE	FALSE	eBMD:7:24198353-32455539:4
7:24198353-32455539:7	eBMD	SuSiE	rs71539572	0.33901	7:28609388:C:A	FALSE	FALSE	eBMD:7:24198353-32455539:7
7:24198353-32455539:7	eBMD	V2D	rs17156863	0.285652	7:28619038:A:G	FALSE	FALSE	eBMD:7:24198353-32455539:7
7:24198353-32455539:9	eBMD	SuSiE	rs9801472	0.27055	7:27969894:A:G	FALSE	FALSE	eBMD:7:24198353-32455539:9
7:24198353-32455539:9	eBMD	V2D	rs7783465	0.483596	7:27973520:T:C	FALSE	TRUE	eBMD:7:24198353-32455539:9
7:36610394-39610394:1	eBMD	SuSiE	rs939666	0.14296	7:38110394:C:T	TRUE	TRUE	eBMD:7:36610394-39610394:1
7:36610394-39610394:1	eBMD	V2D	rs10235021	0.608398	7:38123667:C:T	FALSE	FALSE	eBMD:7:36610394-39610394:1
7:36610394-39610394:2	eBMD	SuSiE	rs112699728	0.10225	7:38113064:T:TTTC	FALSE	FALSE	eBMD:7:36610394-39610394:2
7:36610394-39610394:2	eBMD	V2D	rs1524068	0.679262	7:38110626:T:C	FALSE	TRUE	eBMD:7:36610394-39610394:2
7:36610394-39610394:3	eBMD	SuSiE	rs1052974	0.25845	7:37946540:C:A	FALSE	FALSE	eBMD:7:36610394-39610394:3
7:36610394-39610394:3	eBMD	V2D	rs17236975	0.499901	7:37946958:A:T	FALSE	TRUE	eBMD:7:36610394-39610394:3
7:36610394-39610394:4	eBMD	SuSiE	rs36014250	0.10243	7:38116318:G:A	FALSE	FALSE	eBMD:7:36610394-39610394:4
7:36610394-39610394:4	eBMD	V2D	rs6974511	0.115082	7:38139993:C:T	FALSE	FALSE	eBMD:7:36610394-39610394:4
7:94643841-97643841:2	eBMD	SuSiE	rs722470	0.099516	7:96581466:C:G	FALSE	FALSE	eBMD:7:94643841-97643841:2
7:94643841-97643841:2	eBMD	V2D	rs17598132	0.480795	7:96579339:C:T	FALSE	FALSE	eBMD:7:94643841-97643841:2
7:94643841-97643841:8	eBMD	SuSiE	rs7778451	0.20338	7:96041558:G:C	FALSE	FALSE	eBMD:7:94643841-97643841:8
7:94643841-97643841:8	eBMD	V2D	rs12154661	0.242973	7:96039063:T:C	FALSE	FALSE	eBMD:7:94643841-97643841:8
8:118417642-121417642:4	eBMD	SuSiE	rs4876858	0.144	8:119773438:G:C	FALSE	FALSE	eBMD:8:118417642-121417642:4
8:118417642-121417642:4	eBMD	V2D	rs6469765	0.156218	8:119760796:T:C	FALSE	FALSE	eBMD:8:118417642-121417642:4
8:126490833-132218859:2	eBMD	SuSiE	rs7814941	0.080256	8:130718859:A:G	FALSE	FALSE	eBMD:8:126490833-132218859:2
8:126490833-132218859:2	eBMD	V2D	rs6470764	0.34387	8:130725665:C:T	FALSE	FALSE	eBMD:8:126490833-132218859:2
8:126490833-132218859:3	eBMD	SuSiE	rs7815993	0.20411	8:129951769:C:T	FALSE	TRUE	eBMD:8:126490833-132218859:3
8:126490833-132218859:3	eBMD	V2D	rs13264707	0.347786	8:129950004:T:C	FALSE	FALSE	eBMD:8:126490833-132218859:3
8:140798179-143798179:1	eBMD	SuSiE	rs7000279	0.22123	8:142298179:C:T	FALSE	FALSE	eBMD:8:140798179-143798179:1
8:140798179-143798179:1	eBMD	V2D	rs4961355	0.248476	8:142299511:A:T	TRUE	TRUE	eBMD:8:140798179-143798179:1
8:68691096-73440182:2	eBMD	SuSiE	rs7830123	0.43775	8:72219699:A:G	FALSE	FALSE	eBMD:8:68691096-73440182:2
8:68691096-73440182:2	eBMD	V2D	rs34143349	0.579561	8:72218995:A:G	FALSE	FALSE	eBMD:8:68691096-73440182:2
8:7585295-12609269:1	eBMD	SuSiE	rs2929451	0.70201	8:9085295:A:T	FALSE	TRUE	eBMD:8:7585295-12609269:1
8:7585295-12609269:1	eBMD	V2D	rs2929308	0.52499	8:9084121:T:A	FALSE	TRUE	eBMD:8:7585295-12609269:1
8:7585295-12609269:3	eBMD	SuSiE	rs12681705	0.28059	8:9621545:A:C	FALSE	FALSE	eBMD:8:7585295-12609269:3
8:7585295-12609269:3	eBMD	V2D	rs75655731	0.349421	8:9721394:G:C	FALSE	FALSE	eBMD:8:7585295-12609269:3
8:79309971-82309971:1	eBMD	SuSiE	rs35317414	0.21729	8:80809971:C:CA	FALSE	FALSE	eBMD:8:79309971-82309971:1
8:79309971-82309971:1	eBMD	V2D	rs4739697	0.768289	8:80822461:A:G	FALSE	FALSE	eBMD:8:79309971-82309971:1
8:99353723-102353723:1	eBMD	SuSiE	rs12548827	0.21895	8:100853723:T:A	FALSE	FALSE	eBMD:8:99353723-102353723:1
8:99353723-102353723:1	eBMD	V2D	rs6468694	0.491493	8:100865836:G:A	FALSE	TRUE	eBMD:8:99353723-102353723:1
9:128820557-131820557:2	eBMD	SuSiE	rs3829849	0.20182	9:129390800:C:T	FALSE	TRUE	eBMD:9:128820557-131820557:2
9:128820557-131820557:2	eBMD	V2D	rs10760442	0.27057	9:129383900:G:A	FALSE	TRUE	eBMD:9:128820557-131820557:2
9:32611002-35611002:1	eBMD	SuSiE	rs10971921	0.33947	9:34111002:G:A	FALSE	FALSE	eBMD:9:32611002-35611002:1
9:32611002-35611002:1	eBMD	V2D	rs11557154	0.474891	9:34107505:C:T	FALSE	FALSE	eBMD:9:32611002-35611002:1
9:6852893-9852893:1	eBMD	SuSiE	rs10815831	0.22314	9:8352893:A:C	FALSE	FALSE	eBMD:9:6852893-9852893:1
9:6852893-9852893:1	eBMD	V2D	rs7022162	0.42341	9:8356540:C:T	FALSE	FALSE	eBMD:9:6852893-9852893:1
9:87834752-90834752:1	eBMD	SuSiE	rs4878008	0.33928	9:89334752:C:A	FALSE	FALSE	eBMD:9:87834752-90834752:1
9:87834752-90834752:1	eBMD	V2D	rs2182903	0.424907	9:89337242:A:T	FALSE	TRUE	eBMD:9:87834752-90834752:1
9:94945594-99737796:1	eBMD	SuSiE	rs2236407	0.22812	9:98237796:A:G	FALSE	TRUE	eBMD:9:94945594-99737796:1
9:94945594-99737796:1	eBMD	V2D	rs2297086	0.249359	9:98240120:G:A	FALSE	FALSE	eBMD:9:94945594-99737796:1
9:94945594-99737796:2	eBMD	SuSiE	rs12683791	0.21491	9:96463094:T:C	FALSE	TRUE	eBMD:9:94945594-99737796:2
9:94945594-99737796:2	eBMD	V2D	rs4744271	0.539893	9:96464475:G:C	TRUE	TRUE	eBMD:9:94945594-99737796:2
9:94945594-99737796:8	eBMD	SuSiE	rs62574306	0.25619	9:96659005:G:T	TRUE	TRUE	eBMD:9:94945594-99737796:8
9:94945594-99737796:8	eBMD	V2D	rs60265156	0.308584	9:96660964:C:T	TRUE	TRUE	eBMD:9:94945594-99737796:8
4:104643140-107643140:1	EduYears	SuSiE	rs9884296	0.25111	4:106143140:T:C	FALSE	FALSE	EduYears:4:104643140-107643140:1
4:104643140-107643140:1	EduYears	V2D	rs139887111	0.217468	4:106116214:A:AT	FALSE	FALSE	EduYears:4:104643140-107643140:1
1:106081039-113639086:2	eGFRcys	SuSiE	rs55909997	0.14325	1:107581039:G:A	TRUE	TRUE	eGFRcys:1:106081039-113639086:2
1:106081039-113639086:2	eGFRcys	V2D	rs2335104	0.197519	1:107583641:A:T	FALSE	FALSE	eGFRcys:1:106081039-113639086:2
1:157516779-165241788:1	eGFRcys	SuSiE	rs2345962	0.075546	1:163741788:A:G	FALSE	FALSE	eGFRcys:1:157516779-165241788:1
1:157516779-165241788:1	eGFRcys	V2D	rs4442348	0.492381	1:163739717:A:G	TRUE	TRUE	eGFRcys:1:157516779-165241788:1
1:179409061-188082662:2	eGFRcys	SuSiE	rs3753569	0.066705	1:185119849:T:C	FALSE	TRUE	eGFRcys:1:179409061-188082662:2
1:179409061-188082662:2	eGFRcys	V2D	rs6674490	0.105961	1:185136458:C:A	FALSE	FALSE	eGFRcys:1:179409061-188082662:2
1:200370630-203370630:3	eGFRcys	SuSiE	rs9427716	0.25963	1:202012252:C:T	FALSE	FALSE	eGFRcys:1:200370630-203370630:3
1:200370630-203370630:3	eGFRcys	V2D	rs11267336	0.265859	1:202004254:A:ATGGTCACATACCTAAGTATGTG	TRUE	TRUE	eGFRcys:1:200370630-203370630:3
1:42213441-49502447:2	eGFRcys	SuSiE	rs6657897	0.086353	1:43713441:C:T	FALSE	FALSE	eGFRcys:1:42213441-49502447:2
1:42213441-49502447:2	eGFRcys	V2D	rs1198978	0.250248	1:43731341:A:G	FALSE	TRUE	eGFRcys:1:42213441-49502447:2
1:52704856-63181136:1	eGFRcys	SuSiE	rs12753566	0.067351	1:59654019:T:C	FALSE	FALSE	eGFRcys:1:52704856-63181136:1
1:52704856-63181136:1	eGFRcys	V2D	rs7543389	0.250007	1:59680536:A:G	FALSE	TRUE	eGFRcys:1:52704856-63181136:1
1:52704856-63181136:4	eGFRcys	SuSiE	rs1757915	0.11752	1:56615809:G:A	FALSE	FALSE	eGFRcys:1:52704856-63181136:4
1:52704856-63181136:4	eGFRcys	V2D	rs778125	0.30754	1:56605746:A:G	FALSE	FALSE	eGFRcys:1:52704856-63181136:4
1:6982078-12252356:4	eGFRcys	SuSiE	rs301806	0.098644	1:8482078:C:T	FALSE	FALSE	eGFRcys:1:6982078-12252356:4
1:6982078-12252356:4	eGFRcys	V2D	rs301807	0.31216	1:8484823:A:G	TRUE	TRUE	eGFRcys:1:6982078-12252356:4
1:76944764-79944764:2	eGFRcys	SuSiE	rs7514180	0.13888	1:78460935:G:A	FALSE	FALSE	eGFRcys:1:76944764-79944764:2
1:76944764-79944764:2	eGFRcys	V2D	rs1166698	0.372664	1:78392446:G:A	FALSE	TRUE	eGFRcys:1:76944764-79944764:2
10:51148454-54148454:1	eGFRcys	SuSiE	rs10821907	0.34026	10:52648454:C:T	FALSE	FALSE	eGFRcys:10:51148454-54148454:1
10:51148454-54148454:1	eGFRcys	V2D	rs10994860	0.763641	10:52645424:C:T	TRUE	TRUE	eGFRcys:10:51148454-54148454:1
10:93339642-98776018:2	eGFRcys	SuSiE	rs9663482	0.078041	10:97276018:G:C	TRUE	TRUE	eGFRcys:10:93339642-98776018:2
10:93339642-98776018:2	eGFRcys	V2D	rs4918943	0.341692	10:97278922:G:A	FALSE	FALSE	eGFRcys:10:93339642-98776018:2
11:109697910-112697910:1	eGFRcys	SuSiE	rs7944897	0.052177	11:111197910:A:G	FALSE	FALSE	eGFRcys:11:109697910-112697910:1
11:109697910-112697910:1	eGFRcys	V2D	rs7116848	0.16064	11:111208318:A:T	FALSE	FALSE	eGFRcys:11:109697910-112697910:1
11:67379915-70379915:2	eGFRcys	SuSiE	rs1938688	0.076491	11:69243211:C:G	FALSE	FALSE	eGFRcys:11:67379915-70379915:2
11:67379915-70379915:2	eGFRcys	V2D	rs4980598	0.35149	11:69231796:T:C	FALSE	FALSE	eGFRcys:11:67379915-70379915:2
11:679864-3679864:1	eGFRcys	SuSiE	rs775181992	0.4546	11:2179864:AGCCCT:A	FALSE	FALSE	eGFRcys:11:679864-3679864:1
11:679864-3679864:1	eGFRcys	V2D	rs3842761	0.393977	11:2179352:G:C	FALSE	FALSE	eGFRcys:11:679864-3679864:1
12:46657703-51767335:5	eGFRcys	SuSiE	rs7964310	0.054883	12:48174641:T:C	FALSE	FALSE	eGFRcys:12:46657703-51767335:5
12:46657703-51767335:5	eGFRcys	V2D	rs7136720	0.0993347	12:48169412:G:T	FALSE	TRUE	eGFRcys:12:46657703-51767335:5
12:56276069-59276069:1	eGFRcys	SuSiE	rs551623654	0.15291	12:57776069:G:GT	FALSE	FALSE	eGFRcys:12:56276069-59276069:1
12:56276069-59276069:1	eGFRcys	V2D	rs7964492	0.166585	12:57823585:A:C	FALSE	FALSE	eGFRcys:12:56276069-59276069:1
12:652655-3652655:1	eGFRcys	SuSiE	rs2429150	0.29943	12:2152655:A:C	FALSE	TRUE	eGFRcys:12:652655-3652655:1
12:652655-3652655:1	eGFRcys	V2D	rs723672	0.377428	12:2161561:C:T	FALSE	FALSE	eGFRcys:12:652655-3652655:1
13:19804084-22804084:1	eGFRcys	SuSiE	rs35190880	0.057698	13:21305315:T:TA	FALSE	FALSE	eGFRcys:13:19804084-22804084:1
13:19804084-22804084:1	eGFRcys	V2D	rs2034078	0.105188	13:21397257:T:C	FALSE	FALSE	eGFRcys:13:19804084-22804084:1
13:70886905-73886905:1	eGFRcys	SuSiE	rs35280825	0.14248	13:72386905:G:GA	FALSE	FALSE	eGFRcys:13:70886905-73886905:1
13:70886905-73886905:1	eGFRcys	V2D	rs9529913	0.281004	13:72345089:C:T	FALSE	FALSE	eGFRcys:13:70886905-73886905:1
14:52919965-55919965:1	eGFRcys	SuSiE	rs2855532	0.21784	14:54419965:G:A	FALSE	FALSE	eGFRcys:14:52919965-55919965:1
14:52919965-55919965:1	eGFRcys	V2D	rs2761884	0.274129	14:54421052:G:T	FALSE	TRUE	eGFRcys:14:52919965-55919965:1
14:71871729-74871729:1	eGFRcys	SuSiE	rs11629006	0.22241	14:73371729:T:C	FALSE	FALSE	eGFRcys:14:71871729-74871729:1
14:71871729-74871729:1	eGFRcys	V2D	rs68132241	0.88675	14:73361447:G:T	FALSE	TRUE	eGFRcys:14:71871729-74871729:1
15:56229289-59229289:6	eGFRcys	SuSiE	rs1666572	0.1923	15:57839049:T:G	FALSE	FALSE	eGFRcys:15:56229289-59229289:6
15:56229289-59229289:6	eGFRcys	V2D	rs1908191	0.23583	15:57843615:A:G	FALSE	FALSE	eGFRcys:15:56229289-59229289:6
15:59399031-67276993:5	eGFRcys	SuSiE	15:65776993:C:CA	0.10951	15:65776993:C:CA	FALSE	FALSE	eGFRcys:15:59399031-67276993:5
15:59399031-67276993:5	eGFRcys	V2D	rs7227	0.400375	15:65734856:G:C	FALSE	FALSE	eGFRcys:15:59399031-67276993:5
15:95208291-100774326:1	eGFRcys	SuSiE	rs7166287	0.40163	15:99273075:C:T	TRUE	TRUE	eGFRcys:15:95208291-100774326:1
15:95208291-100774326:1	eGFRcys	V2D	rs6598541	0.379383	15:99271135:A:G	FALSE	TRUE	eGFRcys:15:95208291-100774326:1
15:95208291-100774326:2	eGFRcys	SuSiE	rs8023580	0.44767	15:96708291:T:C	FALSE	FALSE	eGFRcys:15:95208291-100774326:2
15:95208291-100774326:2	eGFRcys	V2D	rs56332871	0.90575	15:96714816:C:A	TRUE	TRUE	eGFRcys:15:95208291-100774326:2
16:18892332-21892332:3	eGFRcys	SuSiE	rs9933330	0.13296	16:20366810:C:T	FALSE	FALSE	eGFRcys:16:18892332-21892332:3
16:18892332-21892332:3	eGFRcys	V2D	rs13335818	0.376431	16:20359831:C:T	FALSE	TRUE	eGFRcys:16:18892332-21892332:3
16:50236894-54875209:4	eGFRcys	SuSiE	rs1015438	0.1909	16:51177517:G:A	FALSE	FALSE	eGFRcys:16:50236894-54875209:4
16:50236894-54875209:4	eGFRcys	V2D	rs71386547	0.201212	16:51188710:G:A	TRUE	TRUE	eGFRcys:16:50236894-54875209:4
16:55500696-58500696:1	eGFRcys	SuSiE	rs8045855	0.3178	16:57000696:T:A	FALSE	FALSE	eGFRcys:16:55500696-58500696:1
16:55500696-58500696:1	eGFRcys	V2D	rs7203984	0.304364	16:56999258:A:C	FALSE	FALSE	eGFRcys:16:55500696-58500696:1
16:78251591-83321140:1	eGFRcys	SuSiE	rs3813582	0.08615	16:79749353:T:C	FALSE	FALSE	eGFRcys:16:78251591-83321140:1
16:78251591-83321140:1	eGFRcys	V2D	rs58722186	0.239675	16:79751591:C:T	FALSE	FALSE	eGFRcys:16:78251591-83321140:1
17:34602035-39557780:1	eGFRcys	SuSiE	rs569502	0.16046	17:37071995:T:C	FALSE	FALSE	eGFRcys:17:34602035-39557780:1
17:34602035-39557780:1	eGFRcys	V2D	rs525989	0.29038	17:37070658:A:G	FALSE	FALSE	eGFRcys:17:34602035-39557780:1
18:22949049-25949049:1	eGFRcys	SuSiE	rs151245	0.53641	18:24449049:G:T	FALSE	FALSE	eGFRcys:18:22949049-25949049:1
18:22949049-25949049:1	eGFRcys	V2D	18:24448982:AC:A	0.625736	18:24448982:AC:A	FALSE	FALSE	eGFRcys:18:22949049-25949049:1
19:31894090-34894090:5	eGFRcys	SuSiE	rs28840750	0.18329	19:33519927:T:G	FALSE	FALSE	eGFRcys:19:31894090-34894090:5
19:31894090-34894090:5	eGFRcys	V2D	rs28626308	0.706546	19:33517515:C:T	FALSE	FALSE	eGFRcys:19:31894090-34894090:5
2:0-1786756:1	eGFRcys	SuSiE	rs60843830	0.18072	2:286756:C:G	FALSE	FALSE	eGFRcys:2:0-1786756:1
2:0-1786756:1	eGFRcys	V2D	rs11553746	0.224392	2:272203:C:T	FALSE	FALSE	eGFRcys:2:0-1786756:1
2:14282471-21873372:2	eGFRcys	SuSiE	rs17693971	0.072739	2:18680855:C:G	FALSE	FALSE	eGFRcys:2:14282471-21873372:2
2:14282471-21873372:2	eGFRcys	V2D	rs4572597	0.133712	2:18680181:T:C	FALSE	FALSE	eGFRcys:2:14282471-21873372:2
2:164043199-167043199:3	eGFRcys	SuSiE	rs59482537	0.11994	2:164445099:A:G	FALSE	FALSE	eGFRcys:2:164043199-167043199:3
2:164043199-167043199:3	eGFRcys	V2D	rs77559470	0.223621	2:164444356:G:T	FALSE	FALSE	eGFRcys:2:164043199-167043199:3
2:168604938-171604938:1	eGFRcys	SuSiE	rs16823029	0.18492	2:170104938:C:A	FALSE	FALSE	eGFRcys:2:168604938-171604938:1
2:168604938-171604938:1	eGFRcys	V2D	rs11412926	0.366295	2:170114369:T:TA	FALSE	FALSE	eGFRcys:2:168604938-171604938:1
2:168604938-171604938:2	eGFRcys	SuSiE	rs79460151	0.42426	2:170236399:T:C	FALSE	FALSE	eGFRcys:2:168604938-171604938:2
2:168604938-171604938:2	eGFRcys	V2D	rs2390793	0.377529	2:170205123:C:T	FALSE	TRUE	eGFRcys:2:168604938-171604938:2
2:168604938-171604938:4	eGFRcys	SuSiE	rs62172607	0.2557	2:170054785:A:G	FALSE	FALSE	eGFRcys:2:168604938-171604938:4
2:168604938-171604938:4	eGFRcys	V2D	2:170048974:CA:C	0.876136	2:170048974:CA:C	FALSE	FALSE	eGFRcys:2:168604938-171604938:4
2:175474104-180065913:5	eGFRcys	SuSiE	rs6433565	0.34712	2:176790397:C:T	TRUE	TRUE	eGFRcys:2:175474104-180065913:5
2:175474104-180065913:5	eGFRcys	V2D	2:176830529:GA:G	0.372206	2:176830529:GA:G	FALSE	FALSE	eGFRcys:2:175474104-180065913:5
2:65168309-68168309:1	eGFRcys	SuSiE	2:66666197:TTTC:T	0.15592	2:66666197:TTTC:T	FALSE	FALSE	eGFRcys:2:65168309-68168309:1
2:65168309-68168309:1	eGFRcys	V2D	rs950965	0.296295	2:66668309:A:G	FALSE	FALSE	eGFRcys:2:65168309-68168309:1
21:33857025-39334641:1	eGFRcys	SuSiE	rs2834319	0.4637	21:35357025:T:C	TRUE	TRUE	eGFRcys:21:33857025-39334641:1
21:33857025-39334641:1	eGFRcys	V2D	rs2834320	0.443811	21:35357034:A:G	FALSE	FALSE	eGFRcys:21:33857025-39334641:1
21:33857025-39334641:2	eGFRcys	SuSiE	rs219778	0.14661	21:37834641:A:G	TRUE	TRUE	eGFRcys:21:33857025-39334641:2
21:33857025-39334641:2	eGFRcys	V2D	rs219779	0.415266	21:37833751:G:A	TRUE	TRUE	eGFRcys:21:33857025-39334641:2
22:36696474-39696474:1	eGFRcys	SuSiE	rs5756822	0.27312	22:38196474:C:T	FALSE	FALSE	eGFRcys:22:36696474-39696474:1
22:36696474-39696474:1	eGFRcys	V2D	rs710187	0.326693	22:38204089:C:T	FALSE	TRUE	eGFRcys:22:36696474-39696474:1
3:68297413-73111630:4	eGFRcys	SuSiE	rs7645663	0.17979	3:69115655:C:T	FALSE	FALSE	eGFRcys:3:68297413-73111630:4
3:68297413-73111630:4	eGFRcys	V2D	rs7039	0.304234	3:69154343:C:G	FALSE	FALSE	eGFRcys:3:68297413-73111630:4
4:22246420-27960991:1	eGFRcys	SuSiE	rs73260458	0.1073	4:23746420:C:T	FALSE	FALSE	eGFRcys:4:22246420-27960991:1
4:22246420-27960991:1	eGFRcys	V2D	rs16874072	0.589028	4:23743450:T:C	FALSE	FALSE	eGFRcys:4:22246420-27960991:1
4:79670475-82670475:1	eGFRcys	SuSiE	4:81170475:CT:C	0.31958	4:81170475:CT:C	TRUE	TRUE	eGFRcys:4:79670475-82670475:1
4:79670475-82670475:1	eGFRcys	V2D	rs1458038	0.437531	4:81164723:C:T	FALSE	FALSE	eGFRcys:4:79670475-82670475:1
6:153346271-156346271:2	eGFRcys	SuSiE	rs9397738	0.53442	6:154986664:G:A	FALSE	FALSE	eGFRcys:6:153346271-156346271:2
6:153346271-156346271:2	eGFRcys	V2D	rs1554447	0.86098	6:154983792:C:T	FALSE	FALSE	eGFRcys:6:153346271-156346271:2
6:37640125-46858107:1	eGFRcys	SuSiE	rs1317983	0.34698	6:43806335:T:C	FALSE	FALSE	eGFRcys:6:37640125-46858107:1
6:37640125-46858107:1	eGFRcys	V2D	rs881858	0.536527	6:43806609:G:A	FALSE	TRUE	eGFRcys:6:37640125-46858107:1
6:37640125-46858107:4	eGFRcys	SuSiE	rs2395785	0.53895	6:41706191:C:T	FALSE	FALSE	eGFRcys:6:37640125-46858107:4
6:37640125-46858107:4	eGFRcys	V2D	rs62396735	0.991508	6:41702582:C:T	FALSE	TRUE	eGFRcys:6:37640125-46858107:4
6:37640125-46858107:5	eGFRcys	SuSiE	rs62398607	0.31052	6:39145523:T:C	FALSE	FALSE	eGFRcys:6:37640125-46858107:5
6:37640125-46858107:5	eGFRcys	V2D	rs755852	0.715253	6:39140125:A:T	FALSE	FALSE	eGFRcys:6:37640125-46858107:5
6:50008192-53008192:3	eGFRcys	SuSiE	rs188326941	0.35393	6:51888997:A:T	FALSE	FALSE	eGFRcys:6:50008192-53008192:3
6:50008192-53008192:3	eGFRcys	V2D	rs45517932	0.351365	6:51889483:G:A	TRUE	TRUE	eGFRcys:6:50008192-53008192:3
6:550791-3550791:1	eGFRcys	SuSiE	rs115986297	0.33969	6:2050791:A:G	FALSE	FALSE	eGFRcys:6:550791-3550791:1
6:550791-3550791:1	eGFRcys	V2D	rs9503077	0.551676	6:2039044:T:C	FALSE	TRUE	eGFRcys:6:550791-3550791:1
7:138644414-141644414:1	eGFRcys	SuSiE	rs113367286	0.18494	7:140144414:C:T	FALSE	FALSE	eGFRcys:7:138644414-141644414:1
7:138644414-141644414:1	eGFRcys	V2D	rs2272095	0.904587	7:140158851:C:G	FALSE	FALSE	eGFRcys:7:138644414-141644414:1
7:154119498-157119498:7	eGFRcys	SuSiE	rs12690728	0.2961	7:155667439:A:T	FALSE	FALSE	eGFRcys:7:154119498-157119498:7
7:154119498-157119498:7	eGFRcys	V2D	rs12671694	0.453919	7:155665959:T:C	FALSE	FALSE	eGFRcys:7:154119498-157119498:7
7:154119498-157119498:8	eGFRcys	SuSiE	rs73169154	0.10078	7:155655215:T:A	FALSE	FALSE	eGFRcys:7:154119498-157119498:8
7:154119498-157119498:8	eGFRcys	V2D	rs541840779	0.321044	7:155603910:G:A	FALSE	TRUE	eGFRcys:7:154119498-157119498:8
7:154119498-157119498:9	eGFRcys	SuSiE	rs118063067	0.293	7:156247345:G:T	FALSE	FALSE	eGFRcys:7:154119498-157119498:9
7:154119498-157119498:9	eGFRcys	V2D	7:156261476:TCTCCCTTTTCAG:T	0.23988	7:156261476:TCTCCCTTTTCAG:T	FALSE	FALSE	eGFRcys:7:154119498-157119498:9
7:15645526-18645526:1	eGFRcys	SuSiE	rs75814517	0.37047	7:17145526:G:A	TRUE	TRUE	eGFRcys:7:15645526-18645526:1
7:15645526-18645526:1	eGFRcys	V2D	rs17643734	0.705886	7:17162882:A:G	TRUE	TRUE	eGFRcys:7:15645526-18645526:1
7:76015422-79015422:1	eGFRcys	SuSiE	rs62462688	0.12533	7:77515422:A:T	FALSE	FALSE	eGFRcys:7:76015422-79015422:1
7:76015422-79015422:1	eGFRcys	V2D	rs73138424	0.204183	7:77488316:C:G	FALSE	FALSE	eGFRcys:7:76015422-79015422:1
7:99731082-102731082:1	eGFRcys	SuSiE	rs56240036	0.46823	7:101231082:C:T	FALSE	FALSE	eGFRcys:7:99731082-102731082:1
7:99731082-102731082:1	eGFRcys	V2D	rs55995100	0.724933	7:101231632:G:A	FALSE	TRUE	eGFRcys:7:99731082-102731082:1
7:99731082-102731082:2	eGFRcys	SuSiE	rs407943	0.059736	7:101859050:G:A	FALSE	FALSE	eGFRcys:7:99731082-102731082:2
7:99731082-102731082:2	eGFRcys	V2D	rs6465852	0.140911	7:101846898:A:G	FALSE	FALSE	eGFRcys:7:99731082-102731082:2
7:99731082-102731082:3	eGFRcys	SuSiE	rs4729756	0.17143	7:101516234:C:A	TRUE	TRUE	eGFRcys:7:99731082-102731082:3
7:99731082-102731082:3	eGFRcys	V2D	rs28409703	0.466454	7:101517448:C:T	TRUE	TRUE	eGFRcys:7:99731082-102731082:3
8:125010338-128010338:2	eGFRcys	SuSiE	rs2954032	0.097467	8:126493392:A:G	FALSE	FALSE	eGFRcys:8:125010338-128010338:2
8:125010338-128010338:2	eGFRcys	V2D	rs2980888	0.158744	8:126507308:T:C	FALSE	FALSE	eGFRcys:8:125010338-128010338:2
8:134135481-137135481:1	eGFRcys	SuSiE	rs7005817	0.20264	8:134332230:A:G	FALSE	FALSE	eGFRcys:8:134135481-137135481:1
8:134135481-137135481:1	eGFRcys	V2D	rs10283362	0.548752	8:134332960:C:T	TRUE	TRUE	eGFRcys:8:134135481-137135481:1
8:20425214-27435636:1	eGFRcys	SuSiE	rs10109414	0.35451	8:23751151:C:T	FALSE	FALSE	eGFRcys:8:20425214-27435636:1
8:20425214-27435636:1	eGFRcys	V2D	rs7007761	0.45289	8:23719571:C:T	FALSE	FALSE	eGFRcys:8:20425214-27435636:1
8:20425214-27435636:2	eGFRcys	SuSiE	rs4358800	0.16121	8:22540421:C:T	FALSE	TRUE	eGFRcys:8:20425214-27435636:2
8:20425214-27435636:2	eGFRcys	V2D	rs13264187	0.27554	8:22506098:C:T	TRUE	TRUE	eGFRcys:8:20425214-27435636:2
9:100625067-103625067:1	eGFRcys	SuSiE	rs2586563	0.053731	9:102125067:A:T	TRUE	TRUE	eGFRcys:9:100625067-103625067:1
9:100625067-103625067:1	eGFRcys	V2D	rs701343	0.153038	9:102119013:C:T	TRUE	TRUE	eGFRcys:9:100625067-103625067:1
9:137596090-140596090:1	eGFRcys	SuSiE	9:139096090:GT:G	0.41601	9:139096090:GT:G	FALSE	FALSE	eGFRcys:9:137596090-140596090:1
9:137596090-140596090:1	eGFRcys	V2D	9:139100414:GT:G	0.458492	9:139100414:GT:G	FALSE	FALSE	eGFRcys:9:137596090-140596090:1
1:108317192-111317192:2	eGFR	SuSiE	rs569670	0.37659	1:110022896:A:C	FALSE	FALSE	eGFR:1:108317192-111317192:2
1:108317192-111317192:2	eGFR	V2D	rs485660	0.487941	1:110023432:G:A	FALSE	FALSE	eGFR:1:108317192-111317192:2
1:111758293-118520344:3	eGFR	SuSiE	rs12090008	0.078327	1:117020344:C:G	FALSE	FALSE	eGFR:1:111758293-118520344:3
1:111758293-118520344:3	eGFR	V2D	rs12087024	0.152561	1:117017903:C:T	TRUE	TRUE	eGFR:1:111758293-118520344:3
1:18641060-25199340:3	eGFR	SuSiE	rs12119630	0.080448	1:18804620:T:C	FALSE	FALSE	eGFR:1:18641060-25199340:3
1:18641060-25199340:3	eGFR	V2D	rs34109355	0.168674	1:18807620:G:C	FALSE	TRUE	eGFR:1:18641060-25199340:3
1:191050-3191050:1	eGFR	SuSiE	rs1014988	0.097775	1:1680219:G:A	FALSE	TRUE	eGFR:1:191050-3191050:1
1:191050-3191050:1	eGFR	V2D	rs35672141	0.139124	1:1691050:C:T	FALSE	TRUE	eGFR:1:191050-3191050:1
1:199516296-202516296:2	eGFR	SuSiE	rs72744814	0.31185	1:201884683:C:G	FALSE	TRUE	eGFR:1:199516296-202516296:2
1:199516296-202516296:2	eGFR	V2D	rs2820299	0.422088	1:201907874:A:G	TRUE	TRUE	eGFR:1:199516296-202516296:2
1:219501142-222501142:2	eGFR	SuSiE	rs1891562	0.16089	1:220082579:A:C	FALSE	TRUE	eGFR:1:219501142-222501142:2
1:219501142-222501142:2	eGFR	V2D	rs7533348	0.226371	1:220077269:T:C	FALSE	FALSE	eGFR:1:219501142-222501142:2
1:42208124-47536960:1	eGFR	SuSiE	rs514595	0.27195	1:46036960:T:C	TRUE	TRUE	eGFR:1:42208124-47536960:1
1:42208124-47536960:1	eGFR	V2D	rs499600	0.278744	1:46039077:T:G	TRUE	TRUE	eGFR:1:42208124-47536960:1
1:81454121-84454121:1	eGFR	SuSiE	rs1887249	0.17894	1:82954121:T:C	FALSE	FALSE	eGFR:1:81454121-84454121:1
1:81454121-84454121:1	eGFR	V2D	rs1887251	0.498626	1:82957845:T:C	FALSE	TRUE	eGFR:1:81454121-84454121:1
1:93192468-96192468:1	eGFR	SuSiE	rs56184400	0.21277	1:94692468:A:G	FALSE	FALSE	eGFR:1:93192468-96192468:1
1:93192468-96192468:1	eGFR	V2D	rs1929132	0.235245	1:94692139:T:A	FALSE	FALSE	eGFR:1:93192468-96192468:1
10:28280468-31280468:1	eGFR	SuSiE	rs11007622	0.20213	10:29780468:C:T	FALSE	FALSE	eGFR:10:28280468-31280468:1
10:28280468-31280468:1	eGFR	V2D	rs6481598	0.271164	10:29781798:C:G	FALSE	FALSE	eGFR:10:28280468-31280468:1
11:0-3679352:3	eGFR	SuSiE	rs117291242	0.53219	11:380315:C:T	TRUE	TRUE	eGFR:11:0-3679352:3
11:0-3679352:3	eGFR	V2D	rs117739035	0.745776	11:408174:G:T	TRUE	TRUE	eGFR:11:0-3679352:3
11:109689434-115532484:1	eGFR	SuSiE	rs10749972	0.068107	11:111189434:A:T	FALSE	FALSE	eGFR:11:109689434-115532484:1
11:109689434-115532484:1	eGFR	V2D	rs2002180	0.281048	11:111191090:A:C	FALSE	TRUE	eGFR:11:109689434-115532484:1
11:126853171-129853171:3	eGFR	SuSiE	rs638036	0.38177	11:128652453:T:C	FALSE	FALSE	eGFR:11:126853171-129853171:3
11:126853171-129853171:3	eGFR	V2D	rs526091	0.407929	11:128650952:C:T	FALSE	TRUE	eGFR:11:126853171-129853171:3
11:126853171-129853171:5	eGFR	SuSiE	rs4937341	0.19976	11:128379479:C:T	FALSE	FALSE	eGFR:11:126853171-129853171:5
11:126853171-129853171:5	eGFR	V2D	rs79313323	0.311339	11:128382754:G:A	TRUE	TRUE	eGFR:11:126853171-129853171:5
11:60104782-63104782:1	eGFR	SuSiE	rs2524299	0.30436	11:61604782:A:T	FALSE	FALSE	eGFR:11:60104782-63104782:1
11:60104782-63104782:1	eGFR	V2D	rs2727271	0.356091	11:61603358:A:T	TRUE	TRUE	eGFR:11:60104782-63104782:1
11:63643892-66643892:4	eGFR	SuSiE	rs4645936	0.19095	11:65485478:G:A	TRUE	TRUE	eGFR:11:63643892-66643892:4
11:63643892-66643892:4	eGFR	V2D	rs1049728	0.337871	11:65421117:G:C	TRUE	TRUE	eGFR:11:63643892-66643892:4
12:13823380-16823380:1	eGFR	SuSiE	rs12826808	0.19242	12:15323380:A:T	FALSE	FALSE	eGFR:12:13823380-16823380:1
12:13823380-16823380:1	eGFR	V2D	rs35949897	0.367659	12:15346379:C:T	FALSE	FALSE	eGFR:12:13823380-16823380:1
12:51863015-54863015:1	eGFR	SuSiE	rs2682323	0.2514	12:53363015:A:C	FALSE	FALSE	eGFR:12:51863015-54863015:1
12:51863015-54863015:1	eGFR	V2D	rs2682327	0.284795	12:53364233:G:A	FALSE	FALSE	eGFR:12:51863015-54863015:1
13:109526734-112526734:1	eGFR	SuSiE	rs9521718	0.053133	13:111017045:C:T	FALSE	TRUE	eGFR:13:109526734-112526734:1
13:109526734-112526734:1	eGFR	V2D	rs4773173	0.239328	13:111025118:A:G	FALSE	TRUE	eGFR:13:109526734-112526734:1
13:70845089-75606939:3	eGFR	SuSiE	rs7334967	0.14158	13:74726097:T:C	FALSE	FALSE	eGFR:13:70845089-75606939:3
13:70845089-75606939:3	eGFR	V2D	rs9530284	0.299141	13:74718939:C:G	FALSE	TRUE	eGFR:13:70845089-75606939:3
14:30219661-33219661:1	eGFR	SuSiE	rs12437365	0.066218	14:31719661:T:G	FALSE	FALSE	eGFR:14:30219661-33219661:1
14:30219661-33219661:1	eGFR	V2D	rs9788563	0.100625	14:31726385:G:C	FALSE	FALSE	eGFR:14:30219661-33219661:1
14:66663157-69663157:3	eGFR	SuSiE	rs72731564	0.068267	14:69280158:C:T	FALSE	FALSE	eGFR:14:66663157-69663157:3
14:66663157-69663157:3	eGFR	V2D	rs72731565	0.286357	14:69281448:G:A	TRUE	TRUE	eGFR:14:66663157-69663157:3
14:92283176-95283176:4	eGFR	SuSiE	rs3783914	0.23668	14:93453676:T:C	FALSE	TRUE	eGFR:14:92283176-95283176:4
14:92283176-95283176:4	eGFR	V2D	rs60258091	0.36221	14:93452838:A:T	FALSE	TRUE	eGFR:14:92283176-95283176:4
14:99271531-107084431:2	eGFR	SuSiE	rs4900538	0.087116	14:102994065:T:C	TRUE	TRUE	eGFR:14:99271531-107084431:2
14:99271531-107084431:2	eGFR	V2D	rs2273905	0.134887	14:102974999:T:C	TRUE	TRUE	eGFR:14:99271531-107084431:2
14:99271531-107084431:6	eGFR	SuSiE	rs28593146	0.22792	14:105584431:A:G	FALSE	FALSE	eGFR:14:99271531-107084431:6
14:99271531-107084431:6	eGFR	V2D	rs35535415	0.497083	14:105606572:G:C	FALSE	FALSE	eGFR:14:99271531-107084431:6
15:35156022-42996713:3	eGFR	SuSiE	rs4459505	0.39701	15:36656022:A:G	FALSE	FALSE	eGFR:15:35156022-42996713:3
15:35156022-42996713:3	eGFR	V2D	rs8028529	0.309344	15:36654597:C:T	FALSE	FALSE	eGFR:15:35156022-42996713:3
15:35156022-42996713:4	eGFR	SuSiE	rs1391267	0.25207	15:36107002:G:T	FALSE	FALSE	eGFR:15:35156022-42996713:4
15:35156022-42996713:4	eGFR	V2D	rs12595784	0.483237	15:36132921:C:T	FALSE	TRUE	eGFR:15:35156022-42996713:4
15:44216425-47216425:1	eGFR	SuSiE	rs2433601	0.16621	15:45716425:T:C	FALSE	FALSE	eGFR:15:44216425-47216425:1
15:44216425-47216425:1	eGFR	V2D	rs1145077	0.169611	15:45683795:G:T	FALSE	FALSE	eGFR:15:44216425-47216425:1
15:44216425-47216425:3	eGFR	SuSiE	rs77685300	0.12906	15:45582983:C:T	FALSE	FALSE	eGFR:15:44216425-47216425:3
15:44216425-47216425:3	eGFR	V2D	rs76098131	0.204681	15:45600068:T:C	FALSE	FALSE	eGFR:15:44216425-47216425:3
15:48234634-51234634:1	eGFR	SuSiE	rs12439429	0.15409	15:49734634:C:T	FALSE	FALSE	eGFR:15:48234634-51234634:1
15:48234634-51234634:1	eGFR	V2D	rs28375625	0.186726	15:49742494:A:C	FALSE	FALSE	eGFR:15:48234634-51234634:1
15:52475914-55475914:1	eGFR	SuSiE	rs34753685	0.31002	15:53969364:G:A	FALSE	FALSE	eGFR:15:52475914-55475914:1
15:52475914-55475914:1	eGFR	V2D	rs1585499	0.65201	15:54009154:C:T	FALSE	FALSE	eGFR:15:52475914-55475914:1
15:73156895-79327397:1	eGFR	SuSiE	rs11634260	0.57797	15:76246609:T:G	FALSE	FALSE	eGFR:15:73156895-79327397:1
15:73156895-79327397:1	eGFR	V2D	rs11072563	0.505258	15:76220673:A:G	FALSE	FALSE	eGFR:15:73156895-79327397:1
15:79665842-86766473:5	eGFR	SuSiE	rs7178591	0.14247	15:85998246:T:C	FALSE	FALSE	eGFR:15:79665842-86766473:5
15:79665842-86766473:5	eGFR	V2D	rs7183745	0.312594	15:85952327:A:G	FALSE	FALSE	eGFR:15:79665842-86766473:5
16:50236894-54740285:1	eGFR	SuSiE	rs12935539	0.32856	16:51754991:T:C	FALSE	FALSE	eGFR:16:50236894-54740285:1
16:50236894-54740285:1	eGFR	V2D	rs12927956	0.684002	16:51755371:C:T	FALSE	FALSE	eGFR:16:50236894-54740285:1
16:88209019-90354753:2	eGFR	SuSiE	16:89325446:ATT:A	0.45544	16:89325446:ATT:A	FALSE	FALSE	eGFR:16:88209019-90354753:2
16:88209019-90354753:2	eGFR	V2D	rs12709112	0.311783	16:89341168:C:G	FALSE	FALSE	eGFR:16:88209019-90354753:2
17:16144396-20974875:4	eGFR	SuSiE	rs7214245	0.11111	17:17591759:T:A	TRUE	TRUE	eGFR:17:16144396-20974875:4
17:16144396-20974875:4	eGFR	V2D	rs4925102	0.284517	17:17596751:G:C	FALSE	TRUE	eGFR:17:16144396-20974875:4
17:33413528-38907664:3	eGFR	SuSiE	rs35751000	0.04315	17:34913528:G:A	FALSE	FALSE	eGFR:17:33413528-38907664:3
17:33413528-38907664:3	eGFR	V2D	rs3736167	0.363604	17:34900847:A:C	TRUE	TRUE	eGFR:17:33413528-38907664:3
17:53252926-60956589:2	eGFR	SuSiE	rs3032584	0.53478	17:59237376:C:CAG	FALSE	FALSE	eGFR:17:53252926-60956589:2
17:53252926-60956589:2	eGFR	V2D	rs9905761	0.426793	17:59239259:T:C	FALSE	FALSE	eGFR:17:53252926-60956589:2
17:53252926-60956589:4	eGFR	SuSiE	rs8182331	0.58749	17:54752926:T:A	FALSE	FALSE	eGFR:17:53252926-60956589:4
17:53252926-60956589:4	eGFR	V2D	rs227727	0.879616	17:54776955:A:T	TRUE	TRUE	eGFR:17:53252926-60956589:4
17:64933181-67933181:1	eGFR	SuSiE	rs8072180	0.16368	17:66433181:A:G	FALSE	TRUE	eGFR:17:64933181-67933181:1
17:64933181-67933181:1	eGFR	V2D	rs883541	0.25867	17:66449122:G:A	FALSE	FALSE	eGFR:17:64933181-67933181:1
17:78027953-81027953:2	eGFR	SuSiE	rs56355243	0.093567	17:79375687:C:T	FALSE	TRUE	eGFR:17:78027953-81027953:2
17:78027953-81027953:2	eGFR	V2D	rs8081442	0.096382	17:79363671:G:A	FALSE	FALSE	eGFR:17:78027953-81027953:2
18:41278833-44278833:2	eGFR	SuSiE	rs12456693	0.14143	18:42914264:C:T	FALSE	TRUE	eGFR:18:41278833-44278833:2
18:41278833-44278833:2	eGFR	V2D	rs7237237	0.209397	18:42902001:C:T	FALSE	FALSE	eGFR:18:41278833-44278833:2
19:0-5454627:2	eGFR	SuSiE	rs58028847	0.16243	19:3949529:G:A	FALSE	FALSE	eGFR:19:0-5454627:2
19:0-5454627:2	eGFR	V2D	rs56192634	0.48907	19:3951347:G:A	FALSE	FALSE	eGFR:19:0-5454627:2
19:0-5454627:3	eGFR	SuSiE	rs11672343	0.069358	19:4484915:G:A	FALSE	FALSE	eGFR:19:0-5454627:3
19:0-5454627:3	eGFR	V2D	rs8887	0.591706	19:4502201:T:C	FALSE	FALSE	eGFR:19:0-5454627:3
19:17977877-20977877:3	eGFR	SuSiE	rs8109944	0.090972	19:18388037:C:T	FALSE	FALSE	eGFR:19:17977877-20977877:3
19:17977877-20977877:3	eGFR	V2D	rs10416600	0.110433	19:18386063:G:A	TRUE	TRUE	eGFR:19:17977877-20977877:3
2:119806440-122806440:2	eGFR	SuSiE	rs140179699	0.69015	2:120936492:A:G	FALSE	FALSE	eGFR:2:119806440-122806440:2
2:119806440-122806440:2	eGFR	V2D	rs28930677	0.603099	2:120848049:C:T	FALSE	TRUE	eGFR:2:119806440-122806440:2
2:14282471-20176276:2	eGFR	SuSiE	rs4491726	0.072087	2:18676276:A:G	FALSE	FALSE	eGFR:2:14282471-20176276:2
2:14282471-20176276:2	eGFR	V2D	rs62125043	0.141718	2:18680400:T:G	FALSE	FALSE	eGFR:2:14282471-20176276:2
2:144431462-150048683:3	eGFR	SuSiE	rs2890771	0.1787	2:145932391:C:T	FALSE	FALSE	eGFR:2:144431462-150048683:3
2:144431462-150048683:3	eGFR	V2D	rs35508028	0.108628	2:145911584:C:CTT	FALSE	FALSE	eGFR:2:144431462-150048683:3
2:168512199-171512199:1	eGFR	SuSiE	rs16856530	0.18634	2:170012199:T:C	TRUE	TRUE	eGFR:2:168512199-171512199:1
2:168512199-171512199:1	eGFR	V2D	rs2075252	0.959777	2:170010985:T:C	FALSE	FALSE	eGFR:2:168512199-171512199:1
2:168512199-171512199:3	eGFR	SuSiE	rs142749017	0.23421	2:170212277:C:T	FALSE	FALSE	eGFR:2:168512199-171512199:3
2:168512199-171512199:3	eGFR	V2D	rs16856847	0.22451	2:170219283:A:C	FALSE	FALSE	eGFR:2:168512199-171512199:3
2:168512199-171512199:7	eGFR	SuSiE	rs16823023	0.12831	2:170055255:T:C	TRUE	TRUE	eGFR:2:168512199-171512199:7
2:168512199-171512199:7	eGFR	V2D	rs2228171	0.375384	2:170053505:C:T	FALSE	FALSE	eGFR:2:168512199-171512199:7
2:175493583-181126080:2	eGFR	SuSiE	rs55940464	0.11736	2:178125528:A:G	FALSE	FALSE	eGFR:2:175493583-181126080:2
2:175493583-181126080:2	eGFR	V2D	rs34551701	0.239914	2:178127040:A:C	TRUE	TRUE	eGFR:2:175493583-181126080:2
2:175493583-181126080:6	eGFR	SuSiE	rs72938899	0.06146	2:177261272:T:C	FALSE	FALSE	eGFR:2:175493583-181126080:6
2:175493583-181126080:6	eGFR	V2D	rs16863775	0.379153	2:177263153:C:T	FALSE	FALSE	eGFR:2:175493583-181126080:6
2:175493583-181126080:7	eGFR	SuSiE	rs35781457	0.21533	2:177399872:A:AG	FALSE	FALSE	eGFR:2:175493583-181126080:7
2:175493583-181126080:7	eGFR	V2D	rs877740	0.417947	2:177399857:C:T	FALSE	FALSE	eGFR:2:175493583-181126080:7
2:175493583-181126080:9	eGFR	SuSiE	2:176790396:TC:T	0.40544	2:176790396:TC:T	TRUE	TRUE	eGFR:2:175493583-181126080:9
2:175493583-181126080:9	eGFR	V2D	2:176877166:GA:G	0.706172	2:176877166:GA:G	FALSE	FALSE	eGFR:2:175493583-181126080:9
2:181772699-184772699:1	eGFR	SuSiE	rs1430148	0.23586	2:183272699:C:T	FALSE	FALSE	eGFR:2:181772699-184772699:1
2:181772699-184772699:1	eGFR	V2D	rs16823122	0.202901	2:183223928:A:C	FALSE	FALSE	eGFR:2:181772699-184772699:1
2:216165788-221856449:2	eGFR	SuSiE	rs6747041	0.37694	2:220356449:G:C	FALSE	TRUE	eGFR:2:216165788-221856449:2
2:216165788-221856449:2	eGFR	V2D	rs12464085	0.323269	2:220355529:A:G	FALSE	TRUE	eGFR:2:216165788-221856449:2
2:216165788-221856449:4	eGFR	SuSiE	rs72951867	0.29921	2:217975942:G:T	FALSE	FALSE	eGFR:2:216165788-221856449:4
2:216165788-221856449:4	eGFR	V2D	rs376551072	0.257282	2:217973666:CG:C	FALSE	TRUE	eGFR:2:216165788-221856449:4
2:225701709-228701709:3	eGFR	SuSiE	rs11684299	0.12997	2:227296995:C:T	FALSE	FALSE	eGFR:2:225701709-228701709:3
2:225701709-228701709:3	eGFR	V2D	rs11686139	0.674861	2:227291415:A:C	FALSE	FALSE	eGFR:2:225701709-228701709:3
2:39180149-44951957:1	eGFR	SuSiE	rs79625619	0.063902	2:43594483:A:T	FALSE	FALSE	eGFR:2:39180149-44951957:1
2:39180149-44951957:1	eGFR	V2D	rs78681698	0.257385	2:43598160:A:G	FALSE	FALSE	eGFR:2:39180149-44951957:1
2:45028695-48028695:1	eGFR	SuSiE	rs146111768	0.39533	2:46528695:A:AAG	FALSE	TRUE	eGFR:2:45028695-48028695:1
2:45028695-48028695:1	eGFR	V2D	rs1867784	0.633033	2:46534220:T:C	FALSE	FALSE	eGFR:2:45028695-48028695:1
2:53370908-56370908:1	eGFR	SuSiE	rs2048371	0.45782	2:54870908:G:T	FALSE	FALSE	eGFR:2:53370908-56370908:1
2:53370908-56370908:1	eGFR	V2D	rs2271322	0.361184	2:54871277:T:A	FALSE	FALSE	eGFR:2:53370908-56370908:1
2:53370908-56370908:2	eGFR	SuSiE	rs1405832	0.10521	2:54572152:A:G	FALSE	FALSE	eGFR:2:53370908-56370908:2
2:53370908-56370908:2	eGFR	V2D	rs4567978	0.342709	2:54570557:A:G	FALSE	FALSE	eGFR:2:53370908-56370908:2
2:53370908-56370908:3	eGFR	SuSiE	rs79562130	0.13866	2:54845921:G:C	FALSE	FALSE	eGFR:2:53370908-56370908:3
2:53370908-56370908:3	eGFR	V2D	rs138719883	0.328672	2:54785845:T:C	FALSE	FALSE	eGFR:2:53370908-56370908:3
2:63395167-66395167:1	eGFR	SuSiE	rs71424129	0.098862	2:64895167:T:C	FALSE	TRUE	eGFR:2:63395167-66395167:1
2:63395167-66395167:1	eGFR	V2D	rs72814080	0.281043	2:64951085:G:A	FALSE	FALSE	eGFR:2:63395167-66395167:1
2:69663086-75348933:1	eGFR	SuSiE	rs13391258	0.19277	2:73848933:C:T	FALSE	FALSE	eGFR:2:69663086-75348933:1
2:69663086-75348933:1	eGFR	V2D	rs4547554	0.271966	2:73867862:G:C	FALSE	FALSE	eGFR:2:69663086-75348933:1
20:0-2302796:1	eGFR	SuSiE	rs56256914	0.14853	20:1330664:C:T	FALSE	FALSE	eGFR:20:0-2302796:1
20:0-2302796:1	eGFR	V2D	rs6514339	0.170447	20:1348426:T:G	FALSE	FALSE	eGFR:20:0-2302796:1
20:55977104-58977104:1	eGFR	SuSiE	rs6026591	0.21645	20:57477104:A:T	FALSE	FALSE	eGFR:20:55977104-58977104:1
20:55977104-58977104:1	eGFR	V2D	rs6123837	0.195801	20:57465571:G:A	TRUE	TRUE	eGFR:20:55977104-58977104:1
20:59444737-63025520:5	eGFR	SuSiE	rs6062365	0.20345	20:62912696:G:A	FALSE	FALSE	eGFR:20:59444737-63025520:5
20:59444737-63025520:5	eGFR	V2D	rs1806952	0.340074	20:62914899:A:T	FALSE	TRUE	eGFR:20:59444737-63025520:5
22:26478888-31924863:3	eGFR	SuSiE	rs929454	0.081487	22:30692353:A:T	FALSE	FALSE	eGFR:22:26478888-31924863:3
22:26478888-31924863:3	eGFR	V2D	rs5749066	0.148465	22:30736911:G:A	FALSE	TRUE	eGFR:22:26478888-31924863:3
22:35043898-44615576:2	eGFR	SuSiE	rs2267375	0.10271	22:38601231:G:T	FALSE	FALSE	eGFR:22:35043898-44615576:2
22:35043898-44615576:2	eGFR	V2D	rs2267372	0.316323	22:38598234:A:G	FALSE	FALSE	eGFR:22:35043898-44615576:2
3:11344072-14344072:1	eGFR	SuSiE	rs3889514	0.10643	3:12844072:T:C	FALSE	TRUE	eGFR:3:11344072-14344072:1
3:11344072-14344072:1	eGFR	V2D	rs9852222	0.29321	3:12848491:G:T	TRUE	TRUE	eGFR:3:11344072-14344072:1
3:124404688-133931380:3	eGFR	SuSiE	rs62292473	0.22054	3:132431380:G:C	FALSE	FALSE	eGFR:3:124404688-133931380:3
3:124404688-133931380:3	eGFR	V2D	rs17414558	0.408245	3:132434156:T:C	FALSE	TRUE	eGFR:3:124404688-133931380:3
3:140248306-143248306:2	eGFR	SuSiE	rs187061989	0.368	3:141857052:T:C	FALSE	FALSE	eGFR:3:140248306-143248306:2
3:140248306-143248306:2	eGFR	V2D	3:141722636:CTTATTA:C	0.297294	3:141722636:CTTATTA:C	FALSE	FALSE	eGFR:3:140248306-143248306:2
3:183785861-190935858:2	eGFR	SuSiE	rs5029969	0.10727	3:186434405:G:T	FALSE	TRUE	eGFR:3:183785861-190935858:2
3:183785861-190935858:2	eGFR	V2D	rs1050274	0.301805	3:186435370:G:A	FALSE	TRUE	eGFR:3:183785861-190935858:2
4:108208204-111208204:1	eGFR	SuSiE	rs143688033	0.10339	4:109708204:G:GAA	FALSE	FALSE	eGFR:4:108208204-111208204:1
4:108208204-111208204:1	eGFR	V2D	rs6836981	0.408747	4:109705019:C:T	FALSE	FALSE	eGFR:4:108208204-111208204:1
4:148629103-151629103:1	eGFR	SuSiE	rs17685805	0.23516	4:150129103:G:A	FALSE	FALSE	eGFR:4:148629103-151629103:1
4:148629103-151629103:1	eGFR	V2D	rs10520008	0.531731	4:150122817:T:C	FALSE	FALSE	eGFR:4:148629103-151629103:1
4:38921568-43865466:1	eGFR	SuSiE	rs278937	0.27293	4:40421568:C:T	TRUE	TRUE	eGFR:4:38921568-43865466:1
4:38921568-43865466:1	eGFR	V2D	rs36087644	0.430972	4:40420581:C:CA	TRUE	TRUE	eGFR:4:38921568-43865466:1
4:38921568-43865466:3	eGFR	SuSiE	rs11722932	0.25778	4:42365466:G:C	FALSE	FALSE	eGFR:4:38921568-43865466:3
4:38921568-43865466:3	eGFR	V2D	rs11732881	0.597927	4:42362132:T:G	FALSE	FALSE	eGFR:4:38921568-43865466:3
4:75894018-82670475:1	eGFR	SuSiE	rs28394165	0.27854	4:77394018:T:C	FALSE	FALSE	eGFR:4:75894018-82670475:1
4:75894018-82670475:1	eGFR	V2D	rs4859682	0.686263	4:77410318:C:A	FALSE	TRUE	eGFR:4:75894018-82670475:1
5:128330781-133164516:1	eGFR	SuSiE	rs7730247	0.12914	5:131781288:A:C	FALSE	FALSE	eGFR:5:128330781-133164516:1
5:128330781-133164516:1	eGFR	V2D	rs1012793	0.203298	5:131781345:G:C	FALSE	FALSE	eGFR:5:128330781-133164516:1
5:137223408-140223408:1	eGFR	SuSiE	rs62001866	0.22311	5:138723408:G:A	FALSE	FALSE	eGFR:5:137223408-140223408:1
5:137223408-140223408:1	eGFR	V2D	rs33972313	0.554396	5:138715502:C:T	FALSE	FALSE	eGFR:5:137223408-140223408:1
5:30642949-36000013:3	eGFR	SuSiE	rs62355681	0.11031	5:34726933:G:C	FALSE	FALSE	eGFR:5:30642949-36000013:3
5:30642949-36000013:3	eGFR	V2D	rs10036600	0.199548	5:34706321:C:T	FALSE	FALSE	eGFR:5:30642949-36000013:3
5:37894851-40894851:4	eGFR	SuSiE	rs71614906	0.23289	5:40179222:C:T	FALSE	TRUE	eGFR:5:37894851-40894851:4
5:37894851-40894851:4	eGFR	V2D	rs34821947	0.320703	5:40178213:T:G	FALSE	TRUE	eGFR:5:37894851-40894851:4
5:37894851-40894851:5	eGFR	SuSiE	rs12516046	0.29284	5:39439306:A:G	FALSE	FALSE	eGFR:5:37894851-40894851:5
5:37894851-40894851:5	eGFR	V2D	rs10512706	0.586451	5:39441157:T:A	FALSE	TRUE	eGFR:5:37894851-40894851:5
5:51804991-54804991:3	eGFR	SuSiE	rs138505451	0.071909	5:53140475:T:TA	FALSE	FALSE	eGFR:5:51804991-54804991:3
5:51804991-54804991:3	eGFR	V2D	rs17248426	0.290164	5:53116153:T:C	FALSE	FALSE	eGFR:5:51804991-54804991:3
5:51804991-54804991:5	eGFR	SuSiE	rs156822	0.25074	5:53372126:C:T	FALSE	TRUE	eGFR:5:51804991-54804991:5
5:51804991-54804991:5	eGFR	V2D	rs156835	0.263463	5:53345795:G:A	FALSE	FALSE	eGFR:5:51804991-54804991:5
5:66241066-69241066:1	eGFR	SuSiE	rs11745891	0.12912	5:67741066:T:C	FALSE	FALSE	eGFR:5:66241066-69241066:1
5:66241066-69241066:1	eGFR	V2D	rs6898254	0.370651	5:67743035:C:T	FALSE	FALSE	eGFR:5:66241066-69241066:1
6:128849119-137592167:2	eGFR	SuSiE	rs9385649	0.19051	6:133799723:G:A	FALSE	FALSE	eGFR:6:128849119-137592167:2
6:128849119-137592167:2	eGFR	V2D	rs9493627	0.745445	6:133789728:G:A	FALSE	FALSE	eGFR:6:128849119-137592167:2
6:128849119-137592167:5	eGFR	SuSiE	rs6975	0.14702	6:131156102:G:T	FALSE	FALSE	eGFR:6:128849119-137592167:5
6:128849119-137592167:5	eGFR	V2D	rs2281490	0.289684	6:131152851:G:A	FALSE	FALSE	eGFR:6:128849119-137592167:5
6:128849119-137592167:8	eGFR	SuSiE	6:131888646:CCAA:C	0.19813	6:131888646:CCAA:C	FALSE	FALSE	eGFR:6:128849119-137592167:8
6:128849119-137592167:8	eGFR	V2D	rs73542824	0.907671	6:131873982:G:A	FALSE	FALSE	eGFR:6:128849119-137592167:8
6:159168186-162168186:2	eGFR	SuSiE	rs316009	0.32267	6:160675764:T:C	FALSE	FALSE	eGFR:6:159168186-162168186:2
6:159168186-162168186:2	eGFR	V2D	rs316019	0.838132	6:160670282:A:C	FALSE	TRUE	eGFR:6:159168186-162168186:2
6:159168186-162168186:6	eGFR	SuSiE	rs34053173	0.15084	6:161124300:T:TAA	FALSE	FALSE	eGFR:6:159168186-162168186:6
6:159168186-162168186:6	eGFR	V2D	rs1950562	0.264382	6:161123185:T:C	FALSE	TRUE	eGFR:6:159168186-162168186:6
6:159168186-162168186:9	eGFR	SuSiE	rs9456506	0.12329	6:160593907:A:G	FALSE	FALSE	eGFR:6:159168186-162168186:9
6:159168186-162168186:9	eGFR	V2D	rs4709404	0.20951	6:160591846:C:T	FALSE	FALSE	eGFR:6:159168186-162168186:9
6:5632602-11078529:2	eGFR	SuSiE	rs72829218	0.16566	6:7872100:C:T	TRUE	TRUE	eGFR:6:5632602-11078529:2
6:5632602-11078529:2	eGFR	V2D	rs8643	0.297096	6:7883073:C:T	FALSE	TRUE	eGFR:6:5632602-11078529:2
7:100324199-103324199:2	eGFR	SuSiE	rs12668982	0.24942	7:101452693:T:C	FALSE	TRUE	eGFR:7:100324199-103324199:2
7:100324199-103324199:2	eGFR	V2D	rs12539310	0.191425	7:101526779:A:T	FALSE	FALSE	eGFR:7:100324199-103324199:2
7:127242164-130242164:1	eGFR	SuSiE	rs7779637	0.082407	7:128742164:A:G	FALSE	FALSE	eGFR:7:127242164-130242164:1
7:127242164-130242164:1	eGFR	V2D	rs7779782	0.129343	7:128742208:C:T	FALSE	FALSE	eGFR:7:127242164-130242164:1
7:127242164-130242164:3	eGFR	SuSiE	rs56179563	0.55837	7:129685597:G:A	FALSE	FALSE	eGFR:7:127242164-130242164:3
7:127242164-130242164:3	eGFR	V2D	rs11556924	0.942998	7:129663496:C:T	FALSE	FALSE	eGFR:7:127242164-130242164:3
7:149914329-152914329:2	eGFR	SuSiE	rs1005389	0.10476	7:150543648:C:G	FALSE	FALSE	eGFR:7:149914329-152914329:2
7:149914329-152914329:2	eGFR	V2D	rs10269643	0.238205	7:150523397:A:G	FALSE	FALSE	eGFR:7:149914329-152914329:2
8:125000031-128000031:1	eGFR	SuSiE	rs28601761	0.83115	8:126500031:C:G	FALSE	FALSE	eGFR:8:125000031-128000031:1
8:125000031-128000031:1	eGFR	V2D	rs2954021	0.578968	8:126482077:A:G	FALSE	FALSE	eGFR:8:125000031-128000031:1
8:128416890-131416890:1	eGFR	SuSiE	rs1519845	0.11002	8:129916890:A:G	FALSE	FALSE	eGFR:8:128416890-131416890:1
8:128416890-131416890:1	eGFR	V2D	rs1519843	0.14659	8:129918418:T:C	FALSE	FALSE	eGFR:8:128416890-131416890:1
8:134123798-137123798:1	eGFR	SuSiE	rs4909314	0.052025	8:135623798:T:A	FALSE	FALSE	eGFR:8:134123798-137123798:1
8:134123798-137123798:1	eGFR	V2D	rs894346	0.0790642	8:135613597:T:C	FALSE	FALSE	eGFR:8:134123798-137123798:1
8:20273853-25277006:2	eGFR	SuSiE	rs1545837	0.27077	8:22477807:T:C	FALSE	TRUE	eGFR:8:20273853-25277006:2
8:20273853-25277006:2	eGFR	V2D	rs2280104	0.367633	8:22525980:T:C	TRUE	TRUE	eGFR:8:20273853-25277006:2
8:28907389-33827546:1	eGFR	SuSiE	rs10092055	0.16313	8:32381411:A:G	FALSE	FALSE	eGFR:8:28907389-33827546:1
8:28907389-33827546:1	eGFR	V2D	rs3934586	0.236777	8:32396855:A:G	TRUE	TRUE	eGFR:8:28907389-33827546:1
8:28907389-33827546:2	eGFR	SuSiE	rs184561571	0.49669	8:30407389:G:A	FALSE	TRUE	eGFR:8:28907389-33827546:2
8:28907389-33827546:2	eGFR	V2D	rs73245338	0.62371	8:30429227:G:T	FALSE	FALSE	eGFR:8:28907389-33827546:2
9:102689856-105689856:3	eGFR	SuSiE	rs72733378	0.4311	9:103124195:T:C	FALSE	FALSE	eGFR:9:102689856-105689856:3
9:102689856-105689856:3	eGFR	V2D	rs72733370	0.498113	9:103092860:T:C	FALSE	FALSE	eGFR:9:102689856-105689856:3
9:108793748-113720006:1	eGFR	SuSiE	rs3750426	0.077513	9:112220006:A:G	FALSE	FALSE	eGFR:9:108793748-113720006:1
9:108793748-113720006:1	eGFR	V2D	rs3793524	0.196111	9:112219474:C:G	FALSE	FALSE	eGFR:9:108793748-113720006:1
1:100153125-103153125:2	Eosino	SuSiE	rs7543992	0.078275	1:101643722:C:T	FALSE	FALSE	Eosino:1:100153125-103153125:2
1:100153125-103153125:2	Eosino	V2D	rs6704454	0.159525	1:101641035:G:A	FALSE	TRUE	Eosino:1:100153125-103153125:2
1:149095537-152095537:1	Eosino	SuSiE	rs11204682	0.66526	1:150595537:G:T	FALSE	FALSE	Eosino:1:149095537-152095537:1
1:149095537-152095537:1	Eosino	V2D	rs4970966	0.540023	1:150584103:G:T	TRUE	TRUE	Eosino:1:149095537-152095537:1
1:165924924-171162978:2	Eosino	SuSiE	rs4987367	0.31606	1:169662978:A:G	FALSE	FALSE	Eosino:1:165924924-171162978:2
1:165924924-171162978:2	Eosino	V2D	rs2223286	0.38169	1:169665632:T:C	TRUE	TRUE	Eosino:1:165924924-171162978:2
1:197512478-200512478:5	Eosino	SuSiE	rs76004643	0.13897	1:197816783:G:T	FALSE	FALSE	Eosino:1:197512478-200512478:5
1:197512478-200512478:5	Eosino	V2D	rs12740041	0.266833	1:197814607:T:C	FALSE	FALSE	Eosino:1:197512478-200512478:5
1:205155331-208155331:1	Eosino	SuSiE	rs41298997	0.17875	1:206655331:C:T	FALSE	FALSE	Eosino:1:205155331-208155331:1
1:205155331-208155331:1	Eosino	V2D	rs17022427	0.253006	1:206654497:T:C	FALSE	FALSE	Eosino:1:205155331-208155331:1
1:219558846-222558846:1	Eosino	SuSiE	rs11588625	0.077385	1:221058846:T:C	FALSE	FALSE	Eosino:1:219558846-222558846:1
1:219558846-222558846:1	Eosino	V2D	rs11578466	0.376574	1:221057739:C:G	FALSE	TRUE	Eosino:1:219558846-222558846:1
1:22347464-30133178:6	Eosino	SuSiE	rs552718795	0.3279	1:23820277:T:TCAAAAAAACAAAAAAA	FALSE	FALSE	Eosino:1:22347464-30133178:6
1:22347464-30133178:6	Eosino	V2D	rs780350075	0.832407	1:23850568:A:ACAC	FALSE	FALSE	Eosino:1:22347464-30133178:6
1:32338721-35338721:1	Eosino	SuSiE	rs11422037	0.16219	1:33838721:C:CT	FALSE	FALSE	Eosino:1:32338721-35338721:1
1:32338721-35338721:1	Eosino	V2D	rs4653102	0.284126	1:33830413:T:C	FALSE	FALSE	Eosino:1:32338721-35338721:1
1:36827935-39827935:1	Eosino	SuSiE	1:38327935:CAG:C	0.091337	1:38327935:CAG:C	FALSE	FALSE	Eosino:1:36827935-39827935:1
1:36827935-39827935:1	Eosino	V2D	rs67704103	0.205976	1:38291337:C:T	TRUE	TRUE	Eosino:1:36827935-39827935:1
1:45173220-48173220:1	Eosino	SuSiE	rs1048771	0.10886	1:46743900:C:T	TRUE	TRUE	Eosino:1:45173220-48173220:1
1:45173220-48173220:1	Eosino	V2D	rs11542623	0.629861	1:46746164:C:T	FALSE	FALSE	Eosino:1:45173220-48173220:1
1:63940769-66940769:1	Eosino	SuSiE	rs111582090	0.2814	1:65440769:G:GTT	FALSE	FALSE	Eosino:1:63940769-66940769:1
1:63940769-66940769:1	Eosino	V2D	rs61734444	0.240031	1:65450611:C:T	FALSE	FALSE	Eosino:1:63940769-66940769:1
1:8211760-13602311:8	Eosino	SuSiE	rs1934150	0.54334	1:12130517:C:T	FALSE	FALSE	Eosino:1:8211760-13602311:8
1:8211760-13602311:8	Eosino	V2D	rs11581850	0.799262	1:12131770:G:A	FALSE	FALSE	Eosino:1:8211760-13602311:8
1:90387372-95095306:1	Eosino	SuSiE	rs2281525	0.67919	1:93595306:G:C	FALSE	FALSE	Eosino:1:90387372-95095306:1
1:90387372-95095306:1	Eosino	V2D	1:93847189:TA:T	0.417506	1:93847189:TA:T	FALSE	FALSE	Eosino:1:90387372-95095306:1
1:90387372-95095306:3	Eosino	SuSiE	rs10458506	0.13099	1:92053956:C:T	FALSE	FALSE	Eosino:1:90387372-95095306:3
1:90387372-95095306:3	Eosino	V2D	rs10874794	0.2738	1:92045585:C:T	FALSE	FALSE	Eosino:1:90387372-95095306:3
1:999810-3999810:1	Eosino	SuSiE	rs4449972	0.05973	1:2499810:A:G	FALSE	TRUE	Eosino:1:999810-3999810:1
1:999810-3999810:1	Eosino	V2D	rs10752745	0.108154	1:2507938:A:G	TRUE	TRUE	Eosino:1:999810-3999810:1
10:23723367-30281367:3	Eosino	SuSiE	rs11818463	0.11547	10:25223367:G:C	FALSE	FALSE	Eosino:10:23723367-30281367:3
10:23723367-30281367:3	Eosino	V2D	rs11014291	0.184485	10:25198687:T:C	FALSE	FALSE	Eosino:10:23723367-30281367:3
10:23723367-30281367:4	Eosino	SuSiE	rs703003	0.11737	10:26758867:C:A	FALSE	FALSE	Eosino:10:23723367-30281367:4
10:23723367-30281367:4	Eosino	V2D	rs703007	0.201597	10:26757778:T:C	FALSE	TRUE	Eosino:10:23723367-30281367:4
10:43359618-46359618:1	Eosino	SuSiE	rs17482472	0.15002	10:44859618:G:A	FALSE	FALSE	Eosino:10:43359618-46359618:1
10:43359618-46359618:1	Eosino	V2D	rs17881575	0.419563	10:44871346:G:A	FALSE	FALSE	Eosino:10:43359618-46359618:1
10:4593139-10554340:6	Eosino	SuSiE	rs80146554	0.22031	10:9043614:G:A	FALSE	FALSE	Eosino:10:4593139-10554340:6
10:4593139-10554340:6	Eosino	V2D	rs11256027	0.454138	10:9054808:C:T	FALSE	FALSE	Eosino:10:4593139-10554340:6
10:4593139-10554340:8	Eosino	SuSiE	rs1575916	0.083396	10:8854870:G:A	FALSE	FALSE	Eosino:10:4593139-10554340:8
10:4593139-10554340:8	Eosino	V2D	10:8842989:CTG:C	0.379015	10:8842989:CTG:C	FALSE	FALSE	Eosino:10:4593139-10554340:8
10:62902433-65902433:1	Eosino	SuSiE	rs10995255	0.21965	10:64402433:G:A	FALSE	FALSE	Eosino:10:62902433-65902433:1
10:62902433-65902433:1	Eosino	V2D	rs16917546	0.290489	10:64397538:T:C	TRUE	TRUE	Eosino:10:62902433-65902433:1
10:62902433-65902433:3	Eosino	SuSiE	rs1848797	0.79796	10:64552934:A:G	FALSE	FALSE	Eosino:10:62902433-65902433:3
10:62902433-65902433:3	Eosino	V2D	rs2236295	0.899143	10:64564892:G:T	TRUE	TRUE	Eosino:10:62902433-65902433:3
10:88198190-91198190:1	Eosino	SuSiE	rs1234214	0.31106	10:89698190:C:A	FALSE	FALSE	Eosino:10:88198190-91198190:1
10:88198190-91198190:1	Eosino	V2D	rs701848	0.803144	10:89726745:T:C	FALSE	FALSE	Eosino:10:88198190-91198190:1
10:88198190-91198190:2	Eosino	SuSiE	10:90846180:AG:A	0.10758	10:90846180:AG:A	FALSE	FALSE	Eosino:10:88198190-91198190:2
10:88198190-91198190:2	Eosino	V2D	rs10887904	0.282173	10:90845055:T:C	FALSE	FALSE	Eosino:10:88198190-91198190:2
10:88198190-91198190:3	Eosino	SuSiE	rs41284074	0.13361	10:89729772:A:G	FALSE	FALSE	Eosino:10:88198190-91198190:3
10:88198190-91198190:3	Eosino	V2D	rs75260973	0.550918	10:89638987:C:T	FALSE	TRUE	Eosino:10:88198190-91198190:3
10:92968643-95968643:1	Eosino	SuSiE	rs2497318	0.55605	10:94432000:C:T	FALSE	TRUE	Eosino:10:92968643-95968643:1
10:92968643-95968643:1	Eosino	V2D	rs7918084	0.437076	10:94429467:C:T	TRUE	TRUE	Eosino:10:92968643-95968643:1
11:124697026-129685850:5	Eosino	SuSiE	rs386758747	0.14614	11:128465012:A:AGATG	FALSE	TRUE	Eosino:11:124697026-129685850:5
11:124697026-129685850:5	Eosino	V2D	rs11221364	0.152974	11:128453010:C:T	TRUE	TRUE	Eosino:11:124697026-129685850:5
11:13027134-16027134:1	Eosino	SuSiE	rs11414969	0.077079	11:14527134:C:CT	FALSE	FALSE	Eosino:11:13027134-16027134:1
11:13027134-16027134:1	Eosino	V2D	rs7105670	0.332967	11:14467880:A:T	FALSE	TRUE	Eosino:11:13027134-16027134:1
11:45968569-51520492:2	Eosino	SuSiE	rs72907976	0.25702	11:47566232:G:A	FALSE	FALSE	Eosino:11:45968569-51520492:2
11:45968569-51520492:2	Eosino	V2D	rs75818156	0.396955	11:47503036:C:T	FALSE	FALSE	Eosino:11:45968569-51520492:2
11:53627383-58646225:2	Eosino	SuSiE	rs3781889	0.17991	11:57175798:G:A	FALSE	FALSE	Eosino:11:53627383-58646225:2
11:53627383-58646225:2	Eosino	V2D	rs61888921	0.246509	11:57176332:C:T	FALSE	FALSE	Eosino:11:53627383-58646225:2
11:68481591-71481591:1	Eosino	SuSiE	rs7947793	0.29863	11:69981591:C:A	FALSE	FALSE	Eosino:11:68481591-71481591:1
11:68481591-71481591:1	Eosino	V2D	rs7947936	0.320931	11:69981736:C:G	FALSE	TRUE	Eosino:11:68481591-71481591:1
11:74793758-77793758:1	Eosino	SuSiE	rs7936323	0.27999	11:76293758:G:A	TRUE	TRUE	Eosino:11:74793758-77793758:1
11:74793758-77793758:1	Eosino	V2D	rs7936312	0.396874	11:76293726:G:T	TRUE	TRUE	Eosino:11:74793758-77793758:1
11:8302228-11302228:1	Eosino	SuSiE	rs360124	0.16375	11:9802228:G:C	FALSE	FALSE	Eosino:11:8302228-11302228:1
11:8302228-11302228:1	Eosino	V2D	rs360130	0.322423	11:9810079:T:C	TRUE	TRUE	Eosino:11:8302228-11302228:1
12:2818723-10570366:4	Eosino	SuSiE	12:4330068:TTC:T	0.12457	12:4330068:TTC:T	FALSE	FALSE	Eosino:12:2818723-10570366:4
12:2818723-10570366:4	Eosino	V2D	rs7954847	0.203759	12:4333203:G:T	FALSE	FALSE	Eosino:12:2818723-10570366:4
12:91005603-96036803:1	Eosino	SuSiE	rs145489195	0.11403	12:92505603:G:GTAGAGGATGGCTTGAACCTAGGAAC	FALSE	FALSE	Eosino:12:91005603-96036803:1
12:91005603-96036803:1	Eosino	V2D	rs11106433	0.128633	12:92517660:C:T	FALSE	TRUE	Eosino:12:91005603-96036803:1
12:91005603-96036803:3	Eosino	SuSiE	rs111330477	0.13624	12:92571583:T:G	FALSE	FALSE	Eosino:12:91005603-96036803:3
12:91005603-96036803:3	Eosino	V2D	rs3088003	0.508996	12:92539460:C:T	FALSE	FALSE	Eosino:12:91005603-96036803:3
13:39750739-44557478:2	Eosino	SuSiE	rs9532430	0.11126	13:40351341:A:G	FALSE	TRUE	Eosino:13:39750739-44557478:2
13:39750739-44557478:2	Eosino	V2D	rs12875311	0.162495	13:40342557:G:A	FALSE	TRUE	Eosino:13:39750739-44557478:2
13:39750739-44557478:6	Eosino	SuSiE	rs12870510	0.063804	13:42964565:C:T	FALSE	FALSE	Eosino:13:39750739-44557478:6
13:39750739-44557478:6	Eosino	V2D	rs1475248	0.190725	13:42953003:G:A	TRUE	TRUE	Eosino:13:39750739-44557478:6
13:39750739-44557478:7	Eosino	SuSiE	rs400288	0.097468	13:42861772:A:C	FALSE	TRUE	Eosino:13:39750739-44557478:7
13:39750739-44557478:7	Eosino	V2D	rs9590683	0.164123	13:42850849:T:C	FALSE	FALSE	Eosino:13:39750739-44557478:7
14:101690362-104690362:1	Eosino	SuSiE	rs11628569	0.52973	14:103190362:A:G	FALSE	FALSE	Eosino:14:101690362-104690362:1
14:101690362-104690362:1	Eosino	V2D	rs2295695	0.50831	14:103193028:G:A	TRUE	TRUE	Eosino:14:101690362-104690362:1
14:101690362-104690362:2	Eosino	SuSiE	rs4906317	0.11495	14:103814500:G:T	FALSE	FALSE	Eosino:14:101690362-104690362:2
14:101690362-104690362:2	Eosino	V2D	rs10289	0.291224	14:103810913:A:G	FALSE	FALSE	Eosino:14:101690362-104690362:2
14:22089057-26945362:3	Eosino	SuSiE	rs10143875	0.55153	14:23584265:T:C	FALSE	FALSE	Eosino:14:22089057-26945362:3
14:22089057-26945362:3	Eosino	V2D	rs4982731	0.600304	14:23585333:C:T	FALSE	FALSE	Eosino:14:22089057-26945362:3
14:22089057-26945362:4	Eosino	SuSiE	rs2004925	0.242	14:25445362:G:A	FALSE	FALSE	Eosino:14:22089057-26945362:4
14:22089057-26945362:4	Eosino	V2D	rs7141943	0.258981	14:25438250:A:G	FALSE	FALSE	Eosino:14:22089057-26945362:4
14:34381966-39565251:1	Eosino	SuSiE	rs34332679	0.38995	14:35881966:G:GA	FALSE	TRUE	Eosino:14:34381966-39565251:1
14:34381966-39565251:1	Eosino	V2D	rs8018407	0.353679	14:35885286:T:C	FALSE	TRUE	Eosino:14:34381966-39565251:1
14:92917531-95917531:3	Eosino	SuSiE	rs11626327	0.33462	14:94452783:A:G	FALSE	FALSE	Eosino:14:92917531-95917531:3
14:92917531-95917531:3	Eosino	V2D	rs2180086	0.56956	14:94444787:A:G	FALSE	FALSE	Eosino:14:92917531-95917531:3
14:97145310-100145310:1	Eosino	SuSiE	rs34486793	0.20102	14:98645310:G:GT	FALSE	FALSE	Eosino:14:97145310-100145310:1
14:97145310-100145310:1	Eosino	V2D	rs7160389	0.622157	14:98650988:T:C	TRUE	TRUE	Eosino:14:97145310-100145310:1
15:65941750-71879236:10	Eosino	SuSiE	rs2037014	0.14184	15:68288459:T:C	FALSE	FALSE	Eosino:15:65941750-71879236:10
15:65941750-71879236:10	Eosino	V2D	rs338401	0.164979	15:68254040:C:G	FALSE	FALSE	Eosino:15:65941750-71879236:10
15:78689805-81689805:1	Eosino	SuSiE	rs3826008	0.10125	15:80189805:G:T	FALSE	FALSE	Eosino:15:78689805-81689805:1
15:78689805-81689805:1	Eosino	V2D	rs7257	0.17463	15:80191343:G:A	FALSE	TRUE	Eosino:15:78689805-81689805:1
15:89677349-92677349:1	Eosino	SuSiE	rs11417692	0.1601	15:91177349:A:AT	TRUE	TRUE	Eosino:15:89677349-92677349:1
15:89677349-92677349:1	Eosino	V2D	rs6496717	0.273321	15:91181567:C:T	FALSE	FALSE	Eosino:15:89677349-92677349:1
16:19206876-22206876:2	Eosino	SuSiE	rs2023762	0.11988	16:19276597:T:C	FALSE	FALSE	Eosino:16:19206876-22206876:2
16:19206876-22206876:2	Eosino	V2D	rs7197580	0.205031	16:19278625:G:A	FALSE	FALSE	Eosino:16:19206876-22206876:2
16:7547651-12712681:3	Eosino	SuSiE	rs16958089	0.42381	16:11233179:C:T	FALSE	TRUE	Eosino:16:7547651-12712681:3
16:7547651-12712681:3	Eosino	V2D	rs8046052	0.420047	16:11223321:A:G	FALSE	FALSE	Eosino:16:7547651-12712681:3
16:78242441-83012760:1	Eosino	SuSiE	rs17767281	0.18837	16:79742441:T:C	FALSE	FALSE	Eosino:16:78242441-83012760:1
16:78242441-83012760:1	Eosino	V2D	rs7194711	0.363456	16:79749031:T:C	FALSE	FALSE	Eosino:16:78242441-83012760:1
17:1365789-6021473:2	Eosino	SuSiE	rs149206763	0.24147	17:4522241:G:A	FALSE	FALSE	Eosino:17:1365789-6021473:2
17:1365789-6021473:2	Eosino	V2D	rs11568131	0.426642	17:4534608:G:A	FALSE	TRUE	Eosino:17:1365789-6021473:2
17:37264524-40264524:4	Eosino	SuSiE	rs9907683	0.17386	17:38358901:A:C	FALSE	TRUE	Eosino:17:37264524-40264524:4
17:37264524-40264524:4	Eosino	V2D	rs55772196	0.292486	17:38348353:T:C	FALSE	FALSE	Eosino:17:37264524-40264524:4
17:53966426-59298183:1	Eosino	SuSiE	rs150497606	0.2905	17:55466426:G:A	FALSE	FALSE	Eosino:17:53966426-59298183:1
17:53966426-59298183:1	Eosino	V2D	rs17834140	0.792255	17:55465771:C:T	TRUE	TRUE	Eosino:17:53966426-59298183:1
17:53966426-59298183:3	Eosino	SuSiE	rs185405908	0.57908	17:56283118:C:A	FALSE	FALSE	Eosino:17:53966426-59298183:3
17:53966426-59298183:3	Eosino	V2D	rs149610649	0.631869	17:56274420:T:C	FALSE	FALSE	Eosino:17:53966426-59298183:3
17:72996217-77741788:1	Eosino	SuSiE	rs11658674	0.094727	17:76241788:T:C	FALSE	FALSE	Eosino:17:72996217-77741788:1
17:72996217-77741788:1	Eosino	V2D	rs61740716	0.126081	17:76244648:G:A	FALSE	TRUE	Eosino:17:72996217-77741788:1
17:72996217-77741788:2	Eosino	SuSiE	rs10401030	0.31099	17:73799103:A:G	FALSE	TRUE	Eosino:17:72996217-77741788:2
17:72996217-77741788:2	Eosino	V2D	rs7210574	0.327156	17:73824121:T:C	TRUE	TRUE	Eosino:17:72996217-77741788:2
17:77900621-81195210:3	Eosino	SuSiE	rs112222327	0.3489	17:79400621:C:T	FALSE	FALSE	Eosino:17:77900621-81195210:3
17:77900621-81195210:3	Eosino	V2D	rs77984483	0.416503	17:79402603:C:T	FALSE	TRUE	Eosino:17:77900621-81195210:3
18:54788009-62420854:5	Eosino	SuSiE	rs12960082	0.31763	18:56288009:C:T	FALSE	FALSE	Eosino:18:54788009-62420854:5
18:54788009-62420854:5	Eosino	V2D	rs56078635	0.451489	18:56287143:A:G	FALSE	FALSE	Eosino:18:54788009-62420854:5
18:66029964-69029964:1	Eosino	SuSiE	rs775642790	0.066497	18:67529964:TACTC:T	FALSE	FALSE	Eosino:18:66029964-69029964:1
18:66029964-69029964:1	Eosino	V2D	rs763361	0.132892	18:67531642:T:C	FALSE	FALSE	Eosino:18:66029964-69029964:1
19:14926657-19895537:9	Eosino	SuSiE	rs1840829	0.17018	19:16442609:A:G	FALSE	FALSE	Eosino:19:14926657-19895537:9
19:14926657-19895537:9	Eosino	V2D	rs4808046	0.314251	19:16439390:G:A	FALSE	TRUE	Eosino:19:14926657-19895537:9
19:44243135-53632020:5	Eosino	SuSiE	rs11667200	0.17548	19:49455925:A:T	FALSE	FALSE	Eosino:19:44243135-53632020:5
19:44243135-53632020:5	Eosino	V2D	rs1805419	0.478325	19:49459104:A:G	FALSE	FALSE	Eosino:19:44243135-53632020:5
19:44243135-53632020:9	Eosino	SuSiE	rs3865444	0.49422	19:51727962:C:A	FALSE	FALSE	Eosino:19:44243135-53632020:9
19:44243135-53632020:9	Eosino	V2D	rs12459419	0.599029	19:51728477:C:T	FALSE	FALSE	Eosino:19:44243135-53632020:9
2:101471200-104471200:4	Eosino	SuSiE	rs78136548	0.28259	2:103103740:T:G	FALSE	FALSE	Eosino:2:101471200-104471200:4
2:101471200-104471200:4	Eosino	V2D	rs77375846	0.510536	2:103155075:T:C	FALSE	FALSE	Eosino:2:101471200-104471200:4
2:110376613-113376613:2	Eosino	SuSiE	rs4848100	0.19426	2:112388532:C:T	FALSE	TRUE	Eosino:2:110376613-113376613:2
2:110376613-113376613:2	Eosino	V2D	rs7583490	0.341027	2:112382366:T:C	FALSE	FALSE	Eosino:2:110376613-113376613:2
2:180819301-183819301:1	Eosino	SuSiE	rs1449263	0.22775	2:182319301:C:T	FALSE	FALSE	Eosino:2:180819301-183819301:1
2:180819301-183819301:1	Eosino	V2D	rs1375493	0.438548	2:182323766:G:A	TRUE	TRUE	Eosino:2:180819301-183819301:1
2:210043055-215317219:1	Eosino	SuSiE	rs2170572	0.30234	2:213817219:A:G	FALSE	FALSE	Eosino:2:210043055-215317219:1
2:210043055-215317219:1	Eosino	V2D	rs10189498	0.658429	2:213826151:T:A	TRUE	TRUE	Eosino:2:210043055-215317219:1
2:210043055-215317219:2	Eosino	SuSiE	rs34053836	0.2211	2:213895738:C:G	FALSE	FALSE	Eosino:2:210043055-215317219:2
2:210043055-215317219:2	Eosino	V2D	rs2086643	0.918937	2:213902542:A:G	FALSE	TRUE	Eosino:2:210043055-215317219:2
2:210043055-215317219:3	Eosino	SuSiE	rs715	0.57684	2:211543055:T:C	FALSE	FALSE	Eosino:2:210043055-215317219:3
2:210043055-215317219:3	Eosino	V2D	rs1047891	0.777904	2:211540507:C:A	FALSE	FALSE	Eosino:2:210043055-215317219:3
2:210043055-215317219:7	Eosino	SuSiE	rs76762092	0.15589	2:213828114:G:A	FALSE	FALSE	Eosino:2:210043055-215317219:7
2:210043055-215317219:7	Eosino	V2D	rs11675113	0.698798	2:213823488:G:A	FALSE	FALSE	Eosino:2:210043055-215317219:7
2:237369884-240369884:1	Eosino	SuSiE	rs6723077	0.14152	2:238869884:C:T	FALSE	FALSE	Eosino:2:237369884-240369884:1
2:237369884-240369884:1	Eosino	V2D	rs61527486	0.102234	2:238874807:C:G	TRUE	TRUE	Eosino:2:237369884-240369884:1
2:27184932-30184932:1	Eosino	SuSiE	rs2338016	0.078756	2:28684932:T:A	FALSE	FALSE	Eosino:2:27184932-30184932:1
2:27184932-30184932:1	Eosino	V2D	rs35464330	0.108392	2:28688430:C:G	TRUE	TRUE	Eosino:2:27184932-30184932:1
2:36790743-39790743:1	Eosino	SuSiE	rs11674584	0.1717	2:38290743:T:C	FALSE	FALSE	Eosino:2:36790743-39790743:1
2:36790743-39790743:1	Eosino	V2D	rs336033	0.215592	2:38263808:A:G	FALSE	FALSE	Eosino:2:36790743-39790743:1
2:6938693-9938693:2	Eosino	SuSiE	rs547889381	0.36671	2:8760364:T:G	FALSE	FALSE	Eosino:2:6938693-9938693:2
2:6938693-9938693:2	Eosino	V2D	rs62105489	0.284817	2:8757326:C:T	FALSE	FALSE	Eosino:2:6938693-9938693:2
2:69783467-72783467:1	Eosino	SuSiE	rs2160783	0.26186	2:71283467:A:G	FALSE	FALSE	Eosino:2:69783467-72783467:1
2:69783467-72783467:1	Eosino	V2D	rs11680831	0.812774	2:71292522:T:C	FALSE	FALSE	Eosino:2:69783467-72783467:1
2:84280536-87280536:1	Eosino	SuSiE	rs3731828	0.065099	2:85806266:C:T	FALSE	FALSE	Eosino:2:84280536-87280536:1
2:84280536-87280536:1	Eosino	V2D	rs699664	0.19899	2:85780536:C:T	FALSE	TRUE	Eosino:2:84280536-87280536:1
2:93872233-100217094:2	Eosino	SuSiE	rs13005320	0.74349	2:97698480:A:C	FALSE	FALSE	Eosino:2:93872233-100217094:2
2:93872233-100217094:2	Eosino	V2D	rs34469351	0.523239	2:98613175:C:T	FALSE	FALSE	Eosino:2:93872233-100217094:2
20:41158274-44158274:1	Eosino	SuSiE	rs6017248	0.15729	20:42658274:A:C	FALSE	FALSE	Eosino:20:41158274-44158274:1
20:41158274-44158274:1	Eosino	V2D	rs6017247	0.204333	20:42657841:T:C	FALSE	FALSE	Eosino:20:41158274-44158274:1
20:47646181-50646181:1	Eosino	SuSiE	rs6126034	0.179	20:49146181:A:T	FALSE	FALSE	Eosino:20:47646181-50646181:1
20:47646181-50646181:1	Eosino	V2D	rs13045492	0.721902	20:49134535:A:T	FALSE	FALSE	Eosino:20:47646181-50646181:1
20:61193378-63025520:1	Eosino	SuSiE	rs57642905	0.15209	20:62693378:C:T	FALSE	FALSE	Eosino:20:61193378-63025520:1
20:61193378-63025520:1	Eosino	V2D	rs73322872	0.359977	20:62694105:C:T	FALSE	FALSE	Eosino:20:61193378-63025520:1
21:32939206-40303341:1	Eosino	SuSiE	rs2242886	0.44891	21:36387806:C:T	FALSE	FALSE	Eosino:21:32939206-40303341:1
21:32939206-40303341:1	Eosino	V2D	rs56117721	0.52057	21:36398586:T:A	FALSE	FALSE	Eosino:21:32939206-40303341:1
22:16086757-21476845:3	Eosino	SuSiE	rs756653	0.094715	22:19976845:G:A	FALSE	TRUE	Eosino:22:16086757-21476845:3
22:16086757-21476845:3	Eosino	V2D	rs2238792	0.233175	22:19983213:C:T	TRUE	TRUE	Eosino:22:16086757-21476845:3
22:16086757-21476845:5	Eosino	SuSiE	rs5748872	0.34153	22:17603823:G:A	TRUE	TRUE	Eosino:22:16086757-21476845:5
22:16086757-21476845:5	Eosino	V2D	22:17593047:CAT:C	0.361321	22:17593047:CAT:C	FALSE	FALSE	Eosino:22:16086757-21476845:5
22:23121826-26121826:1	Eosino	SuSiE	rs7288670	0.32214	22:24621826:A:G	FALSE	FALSE	Eosino:22:23121826-26121826:1
22:23121826-26121826:1	Eosino	V2D	rs2275984	0.62319	22:24622648:T:C	FALSE	FALSE	Eosino:22:23121826-26121826:1
22:36031436-39031436:5	Eosino	SuSiE	rs3218251	0.48428	22:37545505:T:A	FALSE	FALSE	Eosino:22:36031436-39031436:5
22:36031436-39031436:5	Eosino	V2D	rs3218255	0.50694	22:37544486:G:A	FALSE	FALSE	Eosino:22:36031436-39031436:5
22:36031436-39031436:6	Eosino	SuSiE	rs229540	0.13118	22:37591290:T:G	FALSE	FALSE	Eosino:22:36031436-39031436:6
22:36031436-39031436:6	Eosino	V2D	rs5845323	0.17268	22:37583732:G:GC	FALSE	TRUE	Eosino:22:36031436-39031436:6
22:39904939-42904939:5	Eosino	SuSiE	rs137960	0.10752	22:40301480:G:A	FALSE	FALSE	Eosino:22:39904939-42904939:5
22:39904939-42904939:5	Eosino	V2D	rs137969	0.208418	22:40309510:T:C	TRUE	TRUE	Eosino:22:39904939-42904939:5
3:147109704-152441492:2	Eosino	SuSiE	rs1516527	0.21388	3:148609704:T:C	FALSE	TRUE	Eosino:3:147109704-152441492:2
3:147109704-152441492:2	Eosino	V2D	rs6772093	0.260022	3:148604444:G:T	FALSE	FALSE	Eosino:3:147109704-152441492:2
3:182240350-189941161:3	Eosino	SuSiE	rs16862729	0.050797	3:187652724:A:T	FALSE	FALSE	Eosino:3:182240350-189941161:3
3:182240350-189941161:3	Eosino	V2D	rs78775129	0.188487	3:187664992:C:T	TRUE	TRUE	Eosino:3:182240350-189941161:3
3:182240350-189941161:4	Eosino	SuSiE	rs12629468	0.12611	3:188069360:C:T	FALSE	FALSE	Eosino:3:182240350-189941161:4
3:182240350-189941161:4	Eosino	V2D	rs12696583	0.273494	3:188040854:T:G	FALSE	FALSE	Eosino:3:182240350-189941161:4
3:182240350-189941161:5	Eosino	SuSiE	rs78603540	0.33623	3:186634566:A:ATAT	FALSE	FALSE	Eosino:3:182240350-189941161:5
3:182240350-189941161:5	Eosino	V2D	rs4012184	0.359406	3:186635055:C:CTCT	FALSE	TRUE	Eosino:3:182240350-189941161:5
3:23836240-29283476:1	Eosino	SuSiE	rs4680838	0.14406	3:27783476:A:G	FALSE	FALSE	Eosino:3:23836240-29283476:1
3:23836240-29283476:1	Eosino	V2D	rs2371109	0.448301	3:27758274:G:T	FALSE	FALSE	Eosino:3:23836240-29283476:1
3:41406116-44406116:2	Eosino	SuSiE	rs142157305	0.086911	3:42876695:C:CTGTT	FALSE	FALSE	Eosino:3:41406116-44406116:2
3:41406116-44406116:2	Eosino	V2D	rs7647523	0.10865	3:42887055:T:C	FALSE	FALSE	Eosino:3:41406116-44406116:2
3:96955672-102781534:1	Eosino	SuSiE	rs771327	0.73208	3:101534500:A:G	FALSE	FALSE	Eosino:3:96955672-102781534:1
3:96955672-102781534:1	Eosino	V2D	rs622013	0.609874	3:101545585:A:T	FALSE	TRUE	Eosino:3:96955672-102781534:1
3:96955672-102781534:4	Eosino	SuSiE	rs7631506	0.021606	3:101242614:A:C	FALSE	TRUE	Eosino:3:96955672-102781534:4
3:96955672-102781534:4	Eosino	V2D	rs2433031	0.230931	3:101066717:T:A	FALSE	FALSE	Eosino:3:96955672-102781534:4
4:37165142-40165142:2	Eosino	SuSiE	rs75504410	0.21995	4:38657819:G:A	FALSE	FALSE	Eosino:4:37165142-40165142:2
4:37165142-40165142:2	Eosino	V2D	4:38670745:TAC:T	0.420731	4:38670745:TAC:T	FALSE	FALSE	Eosino:4:37165142-40165142:2
4:37165142-40165142:3	Eosino	SuSiE	rs57819604	0.086695	4:39033518:T:A	FALSE	FALSE	Eosino:4:37165142-40165142:3
4:37165142-40165142:3	Eosino	V2D	rs2254075	0.112077	4:39030183:A:G	FALSE	FALSE	Eosino:4:37165142-40165142:3
4:37165142-40165142:4	Eosino	SuSiE	rs2381144	0.16142	4:38005030:G:C	FALSE	FALSE	Eosino:4:37165142-40165142:4
4:37165142-40165142:4	Eosino	V2D	rs9999507	0.271449	4:38001172:A:G	FALSE	TRUE	Eosino:4:37165142-40165142:4
5:106078213-111904999:1	Eosino	SuSiE	rs10455025	0.6576	5:110404999:A:C	FALSE	FALSE	Eosino:5:106078213-111904999:1
5:106078213-111904999:1	Eosino	V2D	rs1898671	0.605891	5:110408002:C:T	FALSE	FALSE	Eosino:5:106078213-111904999:1
5:106078213-111904999:2	Eosino	SuSiE	rs55905691	0.095378	5:110425985:A:G	FALSE	TRUE	Eosino:5:106078213-111904999:2
5:106078213-111904999:2	Eosino	V2D	rs7729832	0.308658	5:110428744:G:A	FALSE	FALSE	Eosino:5:106078213-111904999:2
5:125987603-136744002:5	Eosino	SuSiE	rs27438	0.34629	5:131413255:G:A	FALSE	FALSE	Eosino:5:125987603-136744002:5
5:125987603-136744002:5	Eosino	V2D	rs25882	0.411957	5:131411460:T:C	FALSE	TRUE	Eosino:5:125987603-136744002:5
5:140016479-143016479:3	Eosino	SuSiE	rs2578596	0.090899	5:142425375:C:T	FALSE	FALSE	Eosino:5:140016479-143016479:3
5:140016479-143016479:3	Eosino	V2D	rs192183	0.157542	5:142403090:G:T	TRUE	TRUE	Eosino:5:140016479-143016479:3
5:158378539-161378539:1	Eosino	SuSiE	5:159878539:TA:T	0.35174	5:159878539:TA:T	FALSE	TRUE	Eosino:5:158378539-161378539:1
5:158378539-161378539:1	Eosino	V2D	rs2431696	0.401123	5:159879258:A:G	FALSE	TRUE	Eosino:5:158378539-161378539:1
5:34346815-37346815:1	Eosino	SuSiE	rs4594881	0.29915	5:35846815:G:T	FALSE	FALSE	Eosino:5:34346815-37346815:1
5:34346815-37346815:1	Eosino	V2D	rs10472984	0.240087	5:35843832:C:G	FALSE	FALSE	Eosino:5:34346815-37346815:1
5:9124866-12124866:1	Eosino	SuSiE	rs10062687	0.3456	5:10624866:T:G	FALSE	FALSE	Eosino:5:9124866-12124866:1
5:9124866-12124866:1	Eosino	V2D	rs10866477	0.332531	5:10632503:C:T	FALSE	FALSE	Eosino:5:9124866-12124866:1
6:133919631-139727364:1	Eosino	SuSiE	rs9389268	0.39886	6:135419631:A:G	FALSE	FALSE	Eosino:6:133919631-139727364:1
6:133919631-139727364:1	Eosino	V2D	rs7775698	0.727501	6:135418635:C:T	TRUE	TRUE	Eosino:6:133919631-139727364:1
6:142941671-145941671:1	Eosino	SuSiE	rs72992130	0.7125	6:144441671:C:T	FALSE	FALSE	Eosino:6:142941671-145941671:1
6:142941671-145941671:1	Eosino	V2D	rs73008259	0.556938	6:144411338:G:A	FALSE	TRUE	Eosino:6:142941671-145941671:1
6:142941671-145941671:2	Eosino	SuSiE	rs9390032	0.052522	6:143225845:T:C	FALSE	FALSE	Eosino:6:142941671-145941671:2
6:142941671-145941671:2	Eosino	V2D	rs75486200	0.102166	6:143230355:T:A	FALSE	FALSE	Eosino:6:142941671-145941671:2
6:40697707-43697707:3	Eosino	SuSiE	rs9349229	0.25384	6:42285903:A:G	FALSE	FALSE	Eosino:6:40697707-43697707:3
6:40697707-43697707:3	Eosino	V2D	rs694083	0.299279	6:42284605:T:G	TRUE	TRUE	Eosino:6:40697707-43697707:3
6:40697707-43697707:4	Eosino	SuSiE	rs11758978	0.12129	6:42890251:A:G	FALSE	TRUE	Eosino:6:40697707-43697707:4
6:40697707-43697707:4	Eosino	V2D	rs9471966	0.622219	6:42891022:G:A	FALSE	FALSE	Eosino:6:40697707-43697707:4
7:100359945-103359945:2	Eosino	SuSiE	rs73177866	0.10004	7:101372070:A:T	FALSE	FALSE	Eosino:7:100359945-103359945:2
7:100359945-103359945:2	Eosino	V2D	rs4449725	0.459463	7:101372904:G:A	TRUE	TRUE	Eosino:7:100359945-103359945:2
7:137288795-140288795:3	Eosino	SuSiE	rs6956248	0.19329	7:140092397:G:C	FALSE	FALSE	Eosino:7:137288795-140288795:3
7:137288795-140288795:3	Eosino	V2D	rs10452887	0.27151	7:140091275:A:G	FALSE	TRUE	Eosino:7:137288795-140288795:3
7:1627690-4627690:1	Eosino	SuSiE	rs113317835	0.411	7:3127690:C:T	FALSE	FALSE	Eosino:7:1627690-4627690:1
7:1627690-4627690:1	Eosino	V2D	rs74409671	0.543317	7:3119182:A:G	FALSE	FALSE	Eosino:7:1627690-4627690:1
7:43616468-46616468:2	Eosino	SuSiE	rs12155039	0.094735	7:44873125:C:A	FALSE	FALSE	Eosino:7:43616468-46616468:2
7:43616468-46616468:2	Eosino	V2D	rs1990053	0.344954	7:44925896:G:A	FALSE	FALSE	Eosino:7:43616468-46616468:2
7:48826026-51826026:1	Eosino	SuSiE	rs2085422	0.69349	7:50326026:A:G	FALSE	FALSE	Eosino:7:48826026-51826026:1
7:48826026-51826026:1	Eosino	V2D	rs6964608	0.610262	7:50324037:G:T	TRUE	TRUE	Eosino:7:48826026-51826026:1
7:73954152-78837702:1	Eosino	SuSiE	rs13226583	0.3546	7:75454152:A:T	FALSE	FALSE	Eosino:7:73954152-78837702:1
7:73954152-78837702:1	Eosino	V2D	rs35576122	0.502928	7:75452163:A:G	FALSE	FALSE	Eosino:7:73954152-78837702:1
7:73954152-78837702:2	Eosino	SuSiE	rs6467885	0.21234	7:75469451:T:C	FALSE	FALSE	Eosino:7:73954152-78837702:2
7:73954152-78837702:2	Eosino	V2D	rs6467887	0.296918	7:75473955:A:G	FALSE	FALSE	Eosino:7:73954152-78837702:2
7:90908370-93908370:2	Eosino	SuSiE	rs42040	0.271	7:92245927:C:T	FALSE	FALSE	Eosino:7:90908370-93908370:2
7:90908370-93908370:2	Eosino	V2D	rs42039	0.305255	7:92244422:C:T	TRUE	TRUE	Eosino:7:90908370-93908370:2
7:97256597-100256597:1	Eosino	SuSiE	rs6956283	0.17944	7:98756597:C:T	FALSE	FALSE	Eosino:7:97256597-100256597:1
7:97256597-100256597:1	Eosino	V2D	rs56072276	0.280403	7:98778222:G:A	FALSE	FALSE	Eosino:7:97256597-100256597:1
8:125004762-132099247:4	Eosino	SuSiE	rs12550442	0.29519	8:127520375:C:T	FALSE	FALSE	Eosino:8:125004762-132099247:4
8:125004762-132099247:4	Eosino	V2D	rs12548156	0.763657	8:127513350:T:C	TRUE	TRUE	Eosino:8:125004762-132099247:4
8:125004762-132099247:5	Eosino	SuSiE	rs1454620	0.14256	8:126613560:G:A	FALSE	FALSE	Eosino:8:125004762-132099247:5
8:125004762-132099247:5	Eosino	V2D	rs9297718	0.381351	8:126616848:G:C	FALSE	FALSE	Eosino:8:125004762-132099247:5
8:125004762-132099247:8	Eosino	SuSiE	rs34087092	0.16218	8:126504762:G:A	FALSE	FALSE	Eosino:8:125004762-132099247:8
8:125004762-132099247:8	Eosino	V2D	rs55921265	0.673381	8:126503915:G:A	FALSE	FALSE	Eosino:8:125004762-132099247:8
8:125004762-132099247:9	Eosino	SuSiE	rs7845819	0.28777	8:129690209:C:T	FALSE	FALSE	Eosino:8:125004762-132099247:9
8:125004762-132099247:9	Eosino	V2D	rs1367968	0.271059	8:129697808:A:T	FALSE	FALSE	Eosino:8:125004762-132099247:9
8:21464719-24464719:3	Eosino	SuSiE	8:23495279:GAAAGA:G	0.20662	8:23495279:GAAAGA:G	FALSE	FALSE	Eosino:8:21464719-24464719:3
8:21464719-24464719:3	Eosino	V2D	rs11135762	0.18667	8:23491191:G:A	FALSE	FALSE	Eosino:8:21464719-24464719:3
8:21464719-24464719:4	Eosino	SuSiE	rs1129424	0.24436	8:22926313:G:A	FALSE	TRUE	Eosino:8:21464719-24464719:4
8:21464719-24464719:4	Eosino	V2D	rs11135695	0.254407	8:22926498:G:A	FALSE	TRUE	Eosino:8:21464719-24464719:4
9:1099824-4099824:1	Eosino	SuSiE	rs34794190	0.10474	9:2599824:T:TA	FALSE	FALSE	Eosino:9:1099824-4099824:1
9:1099824-4099824:1	Eosino	V2D	rs10967131	0.326341	9:2603034:G:A	FALSE	FALSE	Eosino:9:1099824-4099824:1
9:112141783-115141783:1	Eosino	SuSiE	rs1751242	0.18013	9:113641783:T:A	FALSE	FALSE	Eosino:9:112141783-115141783:1
9:112141783-115141783:1	Eosino	V2D	rs576559	0.607698	9:113642646:T:C	FALSE	FALSE	Eosino:9:112141783-115141783:1
9:125592887-128592887:1	Eosino	SuSiE	rs3780204	0.080651	9:127092887:C:G	FALSE	FALSE	Eosino:9:125592887-128592887:1
9:125592887-128592887:1	Eosino	V2D	rs4836973	0.137169	9:127091587:G:A	FALSE	FALSE	Eosino:9:125592887-128592887:1
9:134364513-137364513:9	Eosino	SuSiE	rs13284142	0.12274	9:135876535:C:G	TRUE	TRUE	Eosino:9:134364513-137364513:9
9:134364513-137364513:9	Eosino	V2D	rs7032317	0.103245	9:135879456:C:T	FALSE	FALSE	Eosino:9:134364513-137364513:9
9:15384586-18384586:1	Eosino	SuSiE	rs10810657	0.20174	9:16884586:T:A	TRUE	TRUE	Eosino:9:15384586-18384586:1
9:15384586-18384586:1	Eosino	V2D	rs12350739	0.457895	9:16885017:G:A	FALSE	TRUE	Eosino:9:15384586-18384586:1
9:4697392-7697392:2	Eosino	SuSiE	rs186174039	0.19073	9:6292798:G:C	FALSE	TRUE	Eosino:9:4697392-7697392:2
9:4697392-7697392:2	Eosino	V2D	rs149045797	0.304631	9:6252690:T:G	FALSE	FALSE	Eosino:9:4697392-7697392:2
9:4697392-7697392:4	Eosino	SuSiE	rs10975499	0.23182	9:6230072:G:A	FALSE	FALSE	Eosino:9:4697392-7697392:4
9:4697392-7697392:4	Eosino	V2D	rs7025417	0.297798	9:6240084:T:C	FALSE	FALSE	Eosino:9:4697392-7697392:4
9:4697392-7697392:6	Eosino	SuSiE	rs460182	0.34983	9:4850613:A:G	TRUE	TRUE	Eosino:9:4697392-7697392:6
9:4697392-7697392:6	Eosino	V2D	rs462480	0.481395	9:4850436:G:T	FALSE	FALSE	Eosino:9:4697392-7697392:6
9:92629137-95629137:1	Eosino	SuSiE	rs1331691	0.20402	9:94129137:T:C	FALSE	FALSE	Eosino:9:92629137-95629137:1
9:92629137-95629137:1	Eosino	V2D	rs7019926	0.220501	9:94118106:T:C	FALSE	FALSE	Eosino:9:92629137-95629137:1
11:111907114-114907114:1	FedUp_Feelings	SuSiE	rs35738585	0.12767	11:113386347:T:G	TRUE	TRUE	FedUp_Feelings:11:111907114-114907114:1
11:111907114-114907114:1	FedUp_Feelings	V2D	rs7107293	0.398788	11:113384111:G:A	FALSE	FALSE	FedUp_Feelings:11:111907114-114907114:1
18:49419600-54752388:1	FedUp_Feelings	SuSiE	rs613872	0.51502	18:53210302:G:T	FALSE	FALSE	FedUp_Feelings:18:49419600-54752388:1
18:49419600-54752388:1	FedUp_Feelings	V2D	rs599550	0.620729	18:53252388:G:A	FALSE	FALSE	FedUp_Feelings:18:49419600-54752388:1
1:0-4925867:1	FEV1FVC	SuSiE	rs2794359	0.11603	1:3425867:C:A	FALSE	FALSE	FEV1FVC:1:0-4925867:1
1:0-4925867:1	FEV1FVC	V2D	rs75413213	0.213912	1:3447278:G:A	FALSE	FALSE	FEV1FVC:1:0-4925867:1
1:15808254-21334963:1	FEV1FVC	SuSiE	rs9435733	0.3718	1:17308254:T:C	FALSE	FALSE	FEV1FVC:1:15808254-21334963:1
1:15808254-21334963:1	FEV1FVC	V2D	rs9435731	0.24446	1:17306029:C:A	FALSE	FALSE	FEV1FVC:1:15808254-21334963:1
1:23741116-26741116:2	FEV1FVC	SuSiE	rs7518125	0.064141	1:25249252:C:A	FALSE	FALSE	FEV1FVC:1:23741116-26741116:2
1:23741116-26741116:2	FEV1FVC	V2D	rs742232	0.10865	1:25251706:T:C	FALSE	FALSE	FEV1FVC:1:23741116-26741116:2
1:238401645-241401645:2	FEV1FVC	SuSiE	rs2153288	0.28129	1:240778057:G:T	FALSE	FALSE	FEV1FVC:1:238401645-241401645:2
1:238401645-241401645:2	FEV1FVC	V2D	rs1343915	0.671706	1:240776886:A:T	FALSE	FALSE	FEV1FVC:1:238401645-241401645:2
1:35260590-38260590:1	FEV1FVC	SuSiE	rs12143901	0.19204	1:36760590:C:T	FALSE	FALSE	FEV1FVC:1:35260590-38260590:1
1:35260590-38260590:1	FEV1FVC	V2D	rs12116935	0.357136	1:36789546:A:G	FALSE	FALSE	FEV1FVC:1:35260590-38260590:1
1:38535686-41535686:2	FEV1FVC	SuSiE	rs3131689	0.072312	1:40359485:C:T	FALSE	FALSE	FEV1FVC:1:38535686-41535686:2
1:38535686-41535686:2	FEV1FVC	V2D	rs1974206	0.43754	1:40308918:T:C	FALSE	FALSE	FEV1FVC:1:38535686-41535686:2
1:5180907-10993290:1	FEV1FVC	SuSiE	rs11122105	0.17834	1:6680907:G:A	FALSE	TRUE	FEV1FVC:1:5180907-10993290:1
1:5180907-10993290:1	FEV1FVC	V2D	rs12028517	0.186983	1:6661732:C:A	FALSE	FALSE	FEV1FVC:1:5180907-10993290:1
1:5180907-10993290:2	FEV1FVC	SuSiE	rs3088176	0.16904	1:9485464:G:C	FALSE	FALSE	FEV1FVC:1:5180907-10993290:2
1:5180907-10993290:2	FEV1FVC	V2D	rs7417409	0.0987039	1:9485454:T:C	FALSE	FALSE	FEV1FVC:1:5180907-10993290:2
1:5180907-10993290:4	FEV1FVC	SuSiE	rs144546742	0.18961	1:9365577:A:AAC	FALSE	FALSE	FEV1FVC:1:5180907-10993290:4
1:5180907-10993290:4	FEV1FVC	V2D	1:9346914:TC:T	0.189118	1:9346914:TC:T	FALSE	FALSE	FEV1FVC:1:5180907-10993290:4
1:76925189-79925189:2	FEV1FVC	SuSiE	rs7536433	0.30499	1:78023173:C:T	FALSE	FALSE	FEV1FVC:1:76925189-79925189:2
1:76925189-79925189:2	FEV1FVC	V2D	rs9787306	0.415695	1:78070458:C:T	FALSE	TRUE	FEV1FVC:1:76925189-79925189:2
1:90577097-93577097:2	FEV1FVC	SuSiE	rs11165787	0.14431	1:92381483:A:G	FALSE	FALSE	FEV1FVC:1:90577097-93577097:2
1:90577097-93577097:2	FEV1FVC	V2D	rs10430069	0.380858	1:92377819:A:T	FALSE	TRUE	FEV1FVC:1:90577097-93577097:2
1:90577097-93577097:3	FEV1FVC	SuSiE	rs12135141	0.32066	1:92030306:G:A	FALSE	FALSE	FEV1FVC:1:90577097-93577097:3
1:90577097-93577097:3	FEV1FVC	V2D	rs7536573	0.423454	1:92030967:C:A	FALSE	FALSE	FEV1FVC:1:90577097-93577097:3
1:90577097-93577097:4	FEV1FVC	SuSiE	rs11165130	0.3175	1:92107208:T:A	FALSE	FALSE	FEV1FVC:1:90577097-93577097:4
1:90577097-93577097:4	FEV1FVC	V2D	rs10874851	0.457682	1:92106637:A:C	FALSE	TRUE	FEV1FVC:1:90577097-93577097:4
1:90577097-93577097:6	FEV1FVC	SuSiE	rs17878454	0.19507	1:92164876:A:C	FALSE	FALSE	FEV1FVC:1:90577097-93577097:6
1:90577097-93577097:6	FEV1FVC	V2D	rs3767576	0.40161	1:92166931:C:T	FALSE	TRUE	FEV1FVC:1:90577097-93577097:6
1:90577097-93577097:7	FEV1FVC	SuSiE	rs1805116	0.22982	1:92149096:C:T	FALSE	FALSE	FEV1FVC:1:90577097-93577097:7
1:90577097-93577097:7	FEV1FVC	V2D	rs4658259	0.522649	1:92151760:A:C	FALSE	FALSE	FEV1FVC:1:90577097-93577097:7
10:10785735-17262867:1	FEV1FVC	SuSiE	rs2001546	0.22216	10:12285735:A:T	FALSE	TRUE	FEV1FVC:10:10785735-17262867:1
10:10785735-17262867:1	FEV1FVC	V2D	rs7068966	0.232112	10:12277992:C:T	FALSE	TRUE	FEV1FVC:10:10785735-17262867:1
10:10785735-17262867:4	FEV1FVC	SuSiE	rs1418884	0.54828	10:13918414:A:G	FALSE	FALSE	FEV1FVC:10:10785735-17262867:4
10:10785735-17262867:4	FEV1FVC	V2D	rs1881586	0.763426	10:13919625:C:T	FALSE	FALSE	FEV1FVC:10:10785735-17262867:4
10:122716823-125716823:4	FEV1FVC	SuSiE	rs78851119	0.23302	10:123441376:G:C	FALSE	FALSE	FEV1FVC:10:122716823-125716823:4
10:122716823-125716823:4	FEV1FVC	V2D	rs2935716	0.333078	10:123435483:G:A	FALSE	FALSE	FEV1FVC:10:122716823-125716823:4
10:28753250-34146499:1	FEV1FVC	SuSiE	rs35495115	0.36626	10:30253250:A:T	FALSE	FALSE	FEV1FVC:10:28753250-34146499:1
10:28753250-34146499:1	FEV1FVC	V2D	rs12771484	0.601961	10:30236370:C:T	FALSE	FALSE	FEV1FVC:10:28753250-34146499:1
10:74161571-79870481:4	FEV1FVC	SuSiE	rs12221230	0.070768	10:75604972:T:C	FALSE	FALSE	FEV1FVC:10:74161571-79870481:4
10:74161571-79870481:4	FEV1FVC	V2D	rs17631059	0.130295	10:75625558:G:C	FALSE	TRUE	FEV1FVC:10:74161571-79870481:4
10:80704700-83704700:1	FEV1FVC	SuSiE	rs2343306	0.16525	10:82230146:C:T	FALSE	FALSE	FEV1FVC:10:80704700-83704700:1
10:80704700-83704700:1	FEV1FVC	V2D	rs1993484	0.111906	10:82222698:T:C	FALSE	FALSE	FEV1FVC:10:80704700-83704700:1
10:88326993-91326993:1	FEV1FVC	SuSiE	rs1819575	0.14419	10:89826993:T:C	FALSE	FALSE	FEV1FVC:10:88326993-91326993:1
10:88326993-91326993:1	FEV1FVC	V2D	rs1855970	0.444108	10:89822721:G:T	TRUE	TRUE	FEV1FVC:10:88326993-91326993:1
11:118840060-124170390:4	FEV1FVC	SuSiE	rs7940963	0.20462	11:120348444:A:G	FALSE	FALSE	FEV1FVC:11:118840060-124170390:4
11:118840060-124170390:4	FEV1FVC	V2D	rs3809059	0.316822	11:120206163:A:T	FALSE	FALSE	FEV1FVC:11:118840060-124170390:4
11:124509500-127509500:1	FEV1FVC	SuSiE	rs541601	0.40595	11:126009500:T:C	FALSE	FALSE	FEV1FVC:11:124509500-127509500:1
11:124509500-127509500:1	FEV1FVC	V2D	rs662265	0.442218	11:126010971:A:G	FALSE	FALSE	FEV1FVC:11:124509500-127509500:1
12:18886656-21886656:3	FEV1FVC	SuSiE	rs10770542	0.33118	12:19915529:A:G	TRUE	TRUE	FEV1FVC:12:18886656-21886656:3
12:18886656-21886656:3	FEV1FVC	V2D	rs4551838	0.411934	12:19899766:A:T	FALSE	TRUE	FEV1FVC:12:18886656-21886656:3
12:18886656-21886656:4	FEV1FVC	SuSiE	rs2049616	0.1331	12:19989440:C:A	FALSE	TRUE	FEV1FVC:12:18886656-21886656:4
12:18886656-21886656:4	FEV1FVC	V2D	rs1003189	0.245228	12:20009179:C:T	FALSE	FALSE	FEV1FVC:12:18886656-21886656:4
12:94740512-97740512:1	FEV1FVC	SuSiE	rs7297403	0.15449	12:96240461:T:C	FALSE	FALSE	FEV1FVC:12:94740512-97740512:1
12:94740512-97740512:1	FEV1FVC	V2D	rs7299632	0.359807	12:96232154:C:A	FALSE	TRUE	FEV1FVC:12:94740512-97740512:1
12:94740512-97740512:2	FEV1FVC	SuSiE	rs79455801	0.11635	12:95527198:G:A	FALSE	TRUE	FEV1FVC:12:94740512-97740512:2
12:94740512-97740512:2	FEV1FVC	V2D	rs58613228	0.203422	12:95537848:T:C	FALSE	TRUE	FEV1FVC:12:94740512-97740512:2
12:94740512-97740512:3	FEV1FVC	SuSiE	rs61938793	0.10321	12:96481462:G:A	FALSE	FALSE	FEV1FVC:12:94740512-97740512:3
12:94740512-97740512:3	FEV1FVC	V2D	rs12579026	0.397089	12:96487507:A:G	TRUE	TRUE	FEV1FVC:12:94740512-97740512:3
13:108412326-111412326:4	FEV1FVC	SuSiE	rs753002548	0.26164	13:109821239:CAG:C	FALSE	FALSE	FEV1FVC:13:108412326-111412326:4
13:108412326-111412326:4	FEV1FVC	V2D	rs4976845	0.355091	13:109824928:C:T	FALSE	FALSE	FEV1FVC:13:108412326-111412326:4
13:48809050-51809050:3	FEV1FVC	SuSiE	rs9596268	0.19782	13:50833879:G:A	FALSE	FALSE	FEV1FVC:13:48809050-51809050:3
13:48809050-51809050:3	FEV1FVC	V2D	rs9596270	0.436987	13:50842440:T:C	FALSE	TRUE	FEV1FVC:13:48809050-51809050:3
13:98135611-101135611:1	FEV1FVC	SuSiE	rs17785077	0.17393	13:99635611:G:A	FALSE	TRUE	FEV1FVC:13:98135611-101135611:1
13:98135611-101135611:1	FEV1FVC	V2D	rs117633128	0.798803	13:99738554:G:A	FALSE	TRUE	FEV1FVC:13:98135611-101135611:1
14:31416980-37389523:2	FEV1FVC	SuSiE	14:36728821:TA:T	0.11195	14:36728821:TA:T	FALSE	FALSE	FEV1FVC:14:31416980-37389523:2
14:31416980-37389523:2	FEV1FVC	V2D	rs2761336	0.197553	14:36728531:G:A	TRUE	TRUE	FEV1FVC:14:31416980-37389523:2
14:50991754-55919106:3	FEV1FVC	SuSiE	rs2516599	0.19254	14:52491754:T:C	FALSE	FALSE	FEV1FVC:14:50991754-55919106:3
14:50991754-55919106:3	FEV1FVC	V2D	rs2749870	0.175936	14:52493068:G:A	FALSE	FALSE	FEV1FVC:14:50991754-55919106:3
14:57498628-60498628:1	FEV1FVC	SuSiE	rs61974554	0.23822	14:58998628:T:G	FALSE	FALSE	FEV1FVC:14:57498628-60498628:1
14:57498628-60498628:1	FEV1FVC	V2D	rs61974556	0.237758	14:59003623:A:C	FALSE	FALSE	FEV1FVC:14:57498628-60498628:1
14:75092964-78092964:1	FEV1FVC	SuSiE	rs1009908	0.20968	14:76592964:T:C	FALSE	FALSE	FEV1FVC:14:75092964-78092964:1
14:75092964-78092964:1	FEV1FVC	V2D	rs727736	0.314983	14:76591144:G:A	TRUE	TRUE	FEV1FVC:14:75092964-78092964:1
14:75092964-78092964:2	FEV1FVC	SuSiE	rs34817539	0.14538	14:76169009:C:CT	FALSE	FALSE	FEV1FVC:14:75092964-78092964:2
14:75092964-78092964:2	FEV1FVC	V2D	rs7143743	0.189761	14:76127805:G:C	TRUE	TRUE	FEV1FVC:14:75092964-78092964:2
14:82838200-85838200:1	FEV1FVC	SuSiE	rs4904145	0.11883	14:84338200:A:G	FALSE	FALSE	FEV1FVC:14:82838200-85838200:1
14:82838200-85838200:1	FEV1FVC	V2D	rs10130631	0.353524	14:84337112:C:T	FALSE	FALSE	FEV1FVC:14:82838200-85838200:1
14:89638490-95003386:2	FEV1FVC	SuSiE	rs17129265	0.048086	14:94341752:C:T	FALSE	FALSE	FEV1FVC:14:89638490-95003386:2
14:89638490-95003386:2	FEV1FVC	V2D	rs736393	0.0895223	14:94355577:C:T	TRUE	TRUE	FEV1FVC:14:89638490-95003386:2
15:38897191-43642912:3	FEV1FVC	SuSiE	rs2297379	0.31038	15:41819283:G:A	TRUE	TRUE	FEV1FVC:15:38897191-43642912:3
15:38897191-43642912:3	FEV1FVC	V2D	rs9944249	0.637295	15:41847176:T:G	FALSE	FALSE	FEV1FVC:15:38897191-43642912:3
15:62396375-68957698:4	FEV1FVC	SuSiE	rs12595171	0.10812	15:63330245:G:A	FALSE	FALSE	FEV1FVC:15:62396375-68957698:4
15:62396375-68957698:4	FEV1FVC	V2D	rs3809568	0.219316	15:63334609:C:G	FALSE	TRUE	FEV1FVC:15:62396375-68957698:4
15:70121524-75333600:3	FEV1FVC	SuSiE	rs62015884	0.26537	15:71804587:C:T	FALSE	FALSE	FEV1FVC:15:70121524-75333600:3
15:70121524-75333600:3	FEV1FVC	V2D	rs7183859	0.457867	15:71805006:C:T	FALSE	TRUE	FEV1FVC:15:70121524-75333600:3
15:70121524-75333600:5	FEV1FVC	SuSiE	rs28588430	0.13368	15:74223430:C:G	FALSE	FALSE	FEV1FVC:15:70121524-75333600:5
15:70121524-75333600:5	FEV1FVC	V2D	rs28617339	0.227377	15:74223571:T:C	FALSE	FALSE	FEV1FVC:15:70121524-75333600:5
15:75347128-80140504:3	FEV1FVC	SuSiE	rs16968665	0.092412	15:77380717:C:G	FALSE	TRUE	FEV1FVC:15:75347128-80140504:3
15:75347128-80140504:3	FEV1FVC	V2D	rs8032	0.259879	15:77338784:G:C	FALSE	FALSE	FEV1FVC:15:75347128-80140504:3
16:52435407-55435407:1	FEV1FVC	SuSiE	rs35420030	0.72873	16:53935407:T:C	FALSE	FALSE	FEV1FVC:16:52435407-55435407:1
16:52435407-55435407:1	FEV1FVC	V2D	rs148371638	0.641618	16:53949117:C:T	FALSE	TRUE	FEV1FVC:16:52435407-55435407:1
16:66142638-69142638:1	FEV1FVC	SuSiE	rs7195790	0.077712	16:67522289:A:G	FALSE	FALSE	FEV1FVC:16:66142638-69142638:1
16:66142638-69142638:1	FEV1FVC	V2D	rs13338993	0.348068	16:67515312:A:G	TRUE	TRUE	FEV1FVC:16:66142638-69142638:1
16:85067492-88067492:1	FEV1FVC	SuSiE	rs3751797	0.23006	16:86567492:A:T	FALSE	FALSE	FEV1FVC:16:85067492-88067492:1
16:85067492-88067492:1	FEV1FVC	V2D	rs1046200	0.602565	16:86564671:G:T	FALSE	FALSE	FEV1FVC:16:85067492-88067492:1
16:867764-5860314:1	FEV1FVC	SuSiE	rs3848370	0.52407	16:4360314:G:C	FALSE	FALSE	FEV1FVC:16:867764-5860314:1
16:867764-5860314:1	FEV1FVC	V2D	rs77187236	0.499981	16:4367662:G:A	FALSE	TRUE	FEV1FVC:16:867764-5860314:1
16:9240982-12240982:2	FEV1FVC	SuSiE	rs28534539	0.12615	16:11279631:G:C	FALSE	FALSE	FEV1FVC:16:9240982-12240982:2
16:9240982-12240982:2	FEV1FVC	V2D	rs17673553	0.244841	16:11241906:A:G	FALSE	FALSE	FEV1FVC:16:9240982-12240982:2
17:44990889-47990889:2	FEV1FVC	SuSiE	rs767418173	0.1338	17:47498802:GTC:G	FALSE	FALSE	FEV1FVC:17:44990889-47990889:2
17:44990889-47990889:2	FEV1FVC	V2D	rs2233667	0.298195	17:47484228:G:C	FALSE	FALSE	FEV1FVC:17:44990889-47990889:2
17:57635035-64242089:1	FEV1FVC	SuSiE	rs2204928	0.092789	17:59262040:C:T	FALSE	FALSE	FEV1FVC:17:57635035-64242089:1
17:57635035-64242089:1	FEV1FVC	V2D	rs12952507	0.203595	17:59265044:A:G	FALSE	FALSE	FEV1FVC:17:57635035-64242089:1
17:57635035-64242089:3	FEV1FVC	SuSiE	rs2521880	0.18104	17:62742089:G:A	FALSE	FALSE	FEV1FVC:17:57635035-64242089:3
17:57635035-64242089:3	FEV1FVC	V2D	rs11871616	0.345897	17:62737602:C:T	TRUE	TRUE	FEV1FVC:17:57635035-64242089:3
17:67873257-70873257:3	FEV1FVC	SuSiE	rs4141267	0.21813	17:69823238:T:C	FALSE	FALSE	FEV1FVC:17:67873257-70873257:3
17:67873257-70873257:3	FEV1FVC	V2D	rs16976954	0.29156	17:69845900:T:A	FALSE	FALSE	FEV1FVC:17:67873257-70873257:3
17:67873257-70873257:4	FEV1FVC	SuSiE	rs34486891	0.38256	17:70084423:C:CT	FALSE	FALSE	FEV1FVC:17:67873257-70873257:4
17:67873257-70873257:4	FEV1FVC	V2D	rs9913936	0.391221	17:70074148:T:C	FALSE	FALSE	FEV1FVC:17:67873257-70873257:4
17:72019413-75019413:1	FEV1FVC	SuSiE	rs8064529	0.20825	17:73519413:C:T	FALSE	FALSE	FEV1FVC:17:72019413-75019413:1
17:72019413-75019413:1	FEV1FVC	V2D	rs9911502	0.316859	17:73518203:G:C	FALSE	TRUE	FEV1FVC:17:72019413-75019413:1
18:18510241-21510241:1	FEV1FVC	SuSiE	rs177999	0.12867	18:20067904:C:T	FALSE	FALSE	FEV1FVC:18:18510241-21510241:1
18:18510241-21510241:1	FEV1FVC	V2D	rs177993	0.136532	18:20063574:A:G	TRUE	TRUE	FEV1FVC:18:18510241-21510241:1
19:16840910-19840910:1	FEV1FVC	SuSiE	rs8112975	0.10754	19:18340910:A:G	FALSE	FALSE	FEV1FVC:19:16840910-19840910:1
19:16840910-19840910:1	FEV1FVC	V2D	rs874628	0.352336	19:18304700:A:G	FALSE	FALSE	FEV1FVC:19:16840910-19840910:1
19:44814894-50760677:1	FEV1FVC	SuSiE	rs7253302	0.079847	19:46314894:A:C	FALSE	TRUE	FEV1FVC:19:44814894-50760677:1
19:44814894-50760677:1	FEV1FVC	V2D	rs7252126	0.112455	19:46302374:T:A	FALSE	FALSE	FEV1FVC:19:44814894-50760677:1
19:44814894-50760677:3	FEV1FVC	SuSiE	rs8101428	0.36895	19:46212952:T:C	FALSE	FALSE	FEV1FVC:19:44814894-50760677:3
19:44814894-50760677:3	FEV1FVC	V2D	rs35541137	0.49885	19:46210523:C:T	FALSE	FALSE	FEV1FVC:19:44814894-50760677:3
2:144297467-147297467:1	FEV1FVC	SuSiE	rs2255927	0.30182	2:145797467:C:T	FALSE	FALSE	FEV1FVC:2:144297467-147297467:1
2:144297467-147297467:1	FEV1FVC	V2D	2:145796333:AT:A	0.339376	2:145796333:AT:A	FALSE	FALSE	FEV1FVC:2:144297467-147297467:1
2:167996652-173833963:1	FEV1FVC	SuSiE	rs6433079	0.11506	2:169496652:A:C	FALSE	FALSE	FEV1FVC:2:167996652-173833963:1
2:167996652-173833963:1	FEV1FVC	V2D	rs4668081	0.204175	2:169491968:A:G	FALSE	FALSE	FEV1FVC:2:167996652-173833963:1
2:175530986-178530986:1	FEV1FVC	SuSiE	rs2113560	0.10666	2:177030986:T:C	FALSE	FALSE	FEV1FVC:2:175530986-178530986:1
2:175530986-178530986:1	FEV1FVC	V2D	rs4972505	0.25359	2:177021401:G:A	FALSE	TRUE	FEV1FVC:2:175530986-178530986:1
2:186072569-189072569:1	FEV1FVC	SuSiE	rs4666712	0.10134	2:187572569:A:T	FALSE	FALSE	FEV1FVC:2:186072569-189072569:1
2:186072569-189072569:1	FEV1FVC	V2D	rs9333289	0.28436	2:187498107:T:C	FALSE	FALSE	FEV1FVC:2:186072569-189072569:1
2:217183154-221797038:3	FEV1FVC	SuSiE	rs7564856	0.31569	2:220297038:G:A	FALSE	FALSE	FEV1FVC:2:217183154-221797038:3
2:217183154-221797038:3	FEV1FVC	V2D	rs2854903	0.221163	2:220288979:C:T	FALSE	FALSE	FEV1FVC:2:217183154-221797038:3
2:217183154-221797038:4	FEV1FVC	SuSiE	rs34831382	0.2863	2:218672782:A:G	FALSE	FALSE	FEV1FVC:2:217183154-221797038:4
2:217183154-221797038:4	FEV1FVC	V2D	rs34466485	0.446012	2:218704476:A:C	FALSE	FALSE	FEV1FVC:2:217183154-221797038:4
2:225540656-231033885:2	FEV1FVC	SuSiE	rs207665	0.12193	2:230250386:A:C	FALSE	FALSE	FEV1FVC:2:225540656-231033885:2
2:225540656-231033885:2	FEV1FVC	V2D	rs207666	0.250393	2:230252758:G:A	FALSE	FALSE	FEV1FVC:2:225540656-231033885:2
2:236732752-243199373:1	FEV1FVC	SuSiE	rs4308141	0.144	2:239881309:C:G	FALSE	FALSE	FEV1FVC:2:236732752-243199373:1
2:236732752-243199373:1	FEV1FVC	V2D	rs12477314	0.340756	2:239877148:C:T	FALSE	FALSE	FEV1FVC:2:236732752-243199373:1
2:236732752-243199373:2	FEV1FVC	SuSiE	rs112295092	0.16387	2:239319148:G:GAGTT	FALSE	FALSE	FEV1FVC:2:236732752-243199373:2
2:236732752-243199373:2	FEV1FVC	V2D	rs10178728	0.237984	2:239360121:T:A	FALSE	FALSE	FEV1FVC:2:236732752-243199373:2
2:236732752-243199373:4	FEV1FVC	SuSiE	rs4234100	0.15598	2:242265273:C:T	FALSE	FALSE	FEV1FVC:2:236732752-243199373:4
2:236732752-243199373:4	FEV1FVC	V2D	rs12624197	0.265649	2:242254737:G:C	FALSE	TRUE	FEV1FVC:2:236732752-243199373:4
2:236732752-243199373:5	FEV1FVC	SuSiE	rs376462920	0.19481	2:239622690:T:C	FALSE	FALSE	FEV1FVC:2:236732752-243199373:5
2:236732752-243199373:5	FEV1FVC	V2D	rs74001718	0.302803	2:239625596:A:T	TRUE	TRUE	FEV1FVC:2:236732752-243199373:5
2:236732752-243199373:6	FEV1FVC	SuSiE	rs4675836	0.5745	2:241925219:C:T	FALSE	FALSE	FEV1FVC:2:236732752-243199373:6
2:236732752-243199373:6	FEV1FVC	V2D	rs12694992	0.469896	2:241931723:G:A	FALSE	FALSE	FEV1FVC:2:236732752-243199373:6
2:39027128-45975737:1	FEV1FVC	SuSiE	rs12466981	0.18337	2:42433247:C:T	FALSE	FALSE	FEV1FVC:2:39027128-45975737:1
2:39027128-45975737:1	FEV1FVC	V2D	rs35681448	0.15958	2:42415694:C:CT	FALSE	FALSE	FEV1FVC:2:39027128-45975737:1
2:39027128-45975737:2	FEV1FVC	SuSiE	2:44475737:CT:C	0.087404	2:44475737:CT:C	FALSE	TRUE	FEV1FVC:2:39027128-45975737:2
2:39027128-45975737:2	FEV1FVC	V2D	rs2034695	0.364529	2:44395093:C:G	TRUE	TRUE	FEV1FVC:2:39027128-45975737:2
2:39027128-45975737:3	FEV1FVC	SuSiE	rs727477	0.22665	2:40527128:T:G	FALSE	FALSE	FEV1FVC:2:39027128-45975737:3
2:39027128-45975737:3	FEV1FVC	V2D	rs2192768	0.179224	2:40525932:C:T	FALSE	FALSE	FEV1FVC:2:39027128-45975737:3
2:39027128-45975737:4	FEV1FVC	SuSiE	rs77059113	0.28246	2:43672508:T:G	FALSE	FALSE	FEV1FVC:2:39027128-45975737:4
2:39027128-45975737:4	FEV1FVC	V2D	rs112694524	0.389984	2:43453721:G:A	FALSE	TRUE	FEV1FVC:2:39027128-45975737:4
2:63381229-70907720:1	FEV1FVC	SuSiE	rs13018626	0.54289	2:67087652:C:T	FALSE	TRUE	FEV1FVC:2:63381229-70907720:1
2:63381229-70907720:1	FEV1FVC	V2D	rs35195586	0.700632	2:67078619:G:T	FALSE	FALSE	FEV1FVC:2:63381229-70907720:1
2:63381229-70907720:4	FEV1FVC	SuSiE	rs875037	0.26388	2:67456700:T:C	FALSE	FALSE	FEV1FVC:2:63381229-70907720:4
2:63381229-70907720:4	FEV1FVC	V2D	rs6749367	0.391977	2:67488045:T:C	TRUE	TRUE	FEV1FVC:2:63381229-70907720:4
2:63381229-70907720:6	FEV1FVC	SuSiE	rs7594571	0.063934	2:67107017:C:T	FALSE	FALSE	FEV1FVC:2:63381229-70907720:6
2:63381229-70907720:6	FEV1FVC	V2D	rs10167484	0.13717	2:67108698:G:T	FALSE	TRUE	FEV1FVC:2:63381229-70907720:6
2:7794581-10794581:1	FEV1FVC	SuSiE	rs11691805	0.11107	2:9294581:T:A	FALSE	FALSE	FEV1FVC:2:7794581-10794581:1
2:7794581-10794581:1	FEV1FVC	V2D	rs4669370	0.360325	2:9293180:C:T	FALSE	TRUE	FEV1FVC:2:7794581-10794581:1
20:17984357-20984357:1	FEV1FVC	SuSiE	rs2294897	0.10055	20:19484357:T:C	FALSE	FALSE	FEV1FVC:20:17984357-20984357:1
20:17984357-20984357:1	FEV1FVC	V2D	rs4813361	0.177549	20:19488952:A:G	FALSE	FALSE	FEV1FVC:20:17984357-20984357:1
20:9245545-14949512:2	FEV1FVC	SuSiE	rs59010427	0.2494	20:13449512:G:GTT	FALSE	FALSE	FEV1FVC:20:9245545-14949512:2
20:9245545-14949512:2	FEV1FVC	V2D	rs3789349	0.358438	20:13416567:T:C	FALSE	TRUE	FEV1FVC:20:9245545-14949512:2
21:33868402-36868402:1	FEV1FVC	SuSiE	rs12627254	0.39963	21:35368402:G:T	FALSE	FALSE	FEV1FVC:21:33868402-36868402:1
21:33868402-36868402:1	FEV1FVC	V2D	rs11088268	0.431447	21:35363759:T:G	FALSE	FALSE	FEV1FVC:21:33868402-36868402:1
21:33868402-36868402:2	FEV1FVC	SuSiE	rs1023354	0.088595	21:35677897:G:A	FALSE	FALSE	FEV1FVC:21:33868402-36868402:2
21:33868402-36868402:2	FEV1FVC	V2D	rs9982672	0.159669	21:35657043:A:G	FALSE	FALSE	FEV1FVC:21:33868402-36868402:2
22:16955830-22278066:2	FEV1FVC	SuSiE	rs453557	0.34279	22:18455830:A:G	FALSE	TRUE	FEV1FVC:22:16955830-22278066:2
22:16955830-22278066:2	FEV1FVC	V2D	rs438708	0.519513	22:18455381:T:C	FALSE	TRUE	FEV1FVC:22:16955830-22278066:2
22:16955830-22278066:5	FEV1FVC	SuSiE	rs1558170	0.19595	22:20788242:C:G	FALSE	TRUE	FEV1FVC:22:16955830-22278066:5
22:16955830-22278066:5	FEV1FVC	V2D	rs874100	0.660217	22:20779822:G:C	FALSE	TRUE	FEV1FVC:22:16955830-22278066:5
22:26686289-34861147:1	FEV1FVC	SuSiE	rs9614084	0.4785	22:30254175:C:T	TRUE	TRUE	FEV1FVC:22:26686289-34861147:1
22:26686289-34861147:1	FEV1FVC	V2D	rs1894474	0.530256	22:30238074:A:G	TRUE	TRUE	FEV1FVC:22:26686289-34861147:1
22:26686289-34861147:2	FEV1FVC	SuSiE	rs5762354	0.27698	22:28186287:G:A	FALSE	FALSE	FEV1FVC:22:26686289-34861147:2
22:26686289-34861147:2	FEV1FVC	V2D	rs5762356	0.283168	22:28186370:A:G	FALSE	FALSE	FEV1FVC:22:26686289-34861147:2
22:38147168-42987344:1	FEV1FVC	SuSiE	rs77516118	0.36708	22:39647168:T:C	FALSE	FALSE	FEV1FVC:22:38147168-42987344:1
22:38147168-42987344:1	FEV1FVC	V2D	rs135173	0.654836	22:39646201:T:C	FALSE	TRUE	FEV1FVC:22:38147168-42987344:1
3:10142114-15408071:2	FEV1FVC	SuSiE	rs9864031	0.22478	3:13908071:T:G	FALSE	FALSE	FEV1FVC:3:10142114-15408071:2
3:10142114-15408071:2	FEV1FVC	V2D	rs73151668	0.198728	3:13920594:G:T	FALSE	TRUE	FEV1FVC:3:10142114-15408071:2
3:10142114-15408071:3	FEV1FVC	SuSiE	rs2655232	0.090347	3:13572140:T:C	FALSE	FALSE	FEV1FVC:3:10142114-15408071:3
3:10142114-15408071:3	FEV1FVC	V2D	rs2630445	0.124313	3:13554886:T:G	FALSE	FALSE	FEV1FVC:3:10142114-15408071:3
3:139594209-142594209:1	FEV1FVC	SuSiE	rs6440003	0.096746	3:141094209:G:A	FALSE	FALSE	FEV1FVC:3:139594209-142594209:1
3:139594209-142594209:1	FEV1FVC	V2D	rs6763931	0.150205	3:141102833:G:A	FALSE	FALSE	FEV1FVC:3:139594209-142594209:1
3:154965628-157965628:1	FEV1FVC	SuSiE	rs11917436	0.27246	3:156465628:A:G	FALSE	FALSE	FEV1FVC:3:154965628-157965628:1
3:154965628-157965628:1	FEV1FVC	V2D	rs7636965	0.180983	3:156418404:T:C	FALSE	FALSE	FEV1FVC:3:154965628-157965628:1
3:167209843-170209843:3	FEV1FVC	SuSiE	rs17486987	0.098449	3:169164828:A:T	FALSE	FALSE	FEV1FVC:3:167209843-170209843:3
3:167209843-170209843:3	FEV1FVC	V2D	rs555643187	0.191487	3:169152230:G:GT	FALSE	FALSE	FEV1FVC:3:167209843-170209843:3
3:167209843-170209843:4	FEV1FVC	SuSiE	rs1498446	0.15721	3:168687297:C:G	FALSE	TRUE	FEV1FVC:3:167209843-170209843:4
3:167209843-170209843:4	FEV1FVC	V2D	rs17462877	0.207713	3:168686648:G:C	FALSE	FALSE	FEV1FVC:3:167209843-170209843:4
3:184048683-187048683:1	FEV1FVC	SuSiE	rs764129	0.28831	3:185547917:C:T	FALSE	FALSE	FEV1FVC:3:184048683-187048683:1
3:184048683-187048683:1	FEV1FVC	V2D	rs11717959	0.544494	3:185541213:G:T	FALSE	FALSE	FEV1FVC:3:184048683-187048683:1
3:27969675-30969675:1	FEV1FVC	SuSiE	rs17666176	0.16821	3:29461454:A:G	FALSE	FALSE	FEV1FVC:3:27969675-30969675:1
3:27969675-30969675:1	FEV1FVC	V2D	rs17666332	0.28853	3:29469675:T:G	FALSE	FALSE	FEV1FVC:3:27969675-30969675:1
3:27969675-30969675:3	FEV1FVC	SuSiE	rs150703870	0.20729	3:29493832:C:T	FALSE	FALSE	FEV1FVC:3:27969675-30969675:3
3:27969675-30969675:3	FEV1FVC	V2D	rs116571985	0.693424	3:29495265:C:A	FALSE	FALSE	FEV1FVC:3:27969675-30969675:3
3:52139939-59353165:1	FEV1FVC	SuSiE	rs1380119	0.42154	3:55153214:G:A	FALSE	FALSE	FEV1FVC:3:52139939-59353165:1
3:52139939-59353165:1	FEV1FVC	V2D	rs17759204	0.563215	3:55158224:A:G	FALSE	FALSE	FEV1FVC:3:52139939-59353165:1
3:52139939-59353165:3	FEV1FVC	SuSiE	rs6809164	0.45164	3:53712910:T:G	FALSE	FALSE	FEV1FVC:3:52139939-59353165:3
3:52139939-59353165:3	FEV1FVC	V2D	rs58086880	0.493675	3:53711642:T:C	FALSE	TRUE	FEV1FVC:3:52139939-59353165:3
3:63357303-66357303:1	FEV1FVC	SuSiE	rs704433	0.29385	3:64857303:C:A	FALSE	FALSE	FEV1FVC:3:63357303-66357303:1
3:63357303-66357303:1	FEV1FVC	V2D	rs35692651	0.411566	3:64845887:G:A	FALSE	FALSE	FEV1FVC:3:63357303-66357303:1
3:69411271-75362616:2	FEV1FVC	SuSiE	rs2687199	0.4822	3:70924971:G:A	FALSE	FALSE	FEV1FVC:3:69411271-75362616:2
3:69411271-75362616:2	FEV1FVC	V2D	rs1522552	0.28171	3:70907252:A:G	FALSE	TRUE	FEV1FVC:3:69411271-75362616:2
3:69411271-75362616:3	FEV1FVC	SuSiE	rs13069228	0.27303	3:73572544:T:C	FALSE	FALSE	FEV1FVC:3:69411271-75362616:3
3:69411271-75362616:3	FEV1FVC	V2D	rs766206762	0.272945	3:73565946:ACAGGACACGGAGTC:A	TRUE	TRUE	FEV1FVC:3:69411271-75362616:3
3:97903730-100903730:3	FEV1FVC	SuSiE	rs1717611	0.10731	3:99397429:G:A	FALSE	FALSE	FEV1FVC:3:97903730-100903730:3
3:97903730-100903730:3	FEV1FVC	V2D	rs596300	0.264265	3:99383030:C:G	FALSE	FALSE	FEV1FVC:3:97903730-100903730:3
4:105319053-108319053:2	FEV1FVC	SuSiE	rs7655890	0.39928	4:106140501:G:T	FALSE	FALSE	FEV1FVC:4:105319053-108319053:2
4:105319053-108319053:2	FEV1FVC	V2D	rs1391441	0.511207	4:106128760:G:A	FALSE	FALSE	FEV1FVC:4:105319053-108319053:2
4:123319607-126319607:1	FEV1FVC	SuSiE	rs62321845	0.16502	4:124819607:A:G	FALSE	FALSE	FEV1FVC:4:123319607-126319607:1
4:123319607-126319607:1	FEV1FVC	V2D	rs13116100	0.356345	4:124814424:T:G	FALSE	TRUE	FEV1FVC:4:123319607-126319607:1
4:141944744-146963231:2	FEV1FVC	SuSiE	rs62346130	0.14248	4:145578799:C:T	FALSE	FALSE	FEV1FVC:4:141944744-146963231:2
4:141944744-146963231:2	FEV1FVC	V2D	rs1355601	0.310044	4:145580290:C:A	FALSE	FALSE	FEV1FVC:4:141944744-146963231:2
4:141944744-146963231:3	FEV1FVC	SuSiE	rs116506616	0.85056	4:145453565:C:T	FALSE	FALSE	FEV1FVC:4:141944744-146963231:3
4:141944744-146963231:3	FEV1FVC	V2D	rs74429251	0.972447	4:145485560:C:T	TRUE	TRUE	FEV1FVC:4:141944744-146963231:3
4:141944744-146963231:4	FEV1FVC	SuSiE	rs189056607	0.6444	4:145549749:T:G	FALSE	FALSE	FEV1FVC:4:141944744-146963231:4
4:141944744-146963231:4	FEV1FVC	V2D	rs574807895	0.852194	4:145568598:G:T	FALSE	FALSE	FEV1FVC:4:141944744-146963231:4
4:77903952-80903952:1	FEV1FVC	SuSiE	rs4975128	0.17501	4:79408604:G:A	FALSE	FALSE	FEV1FVC:4:77903952-80903952:1
4:77903952-80903952:1	FEV1FVC	V2D	rs11098196	0.224193	4:79403952:G:T	FALSE	FALSE	FEV1FVC:4:77903952-80903952:1
4:88364446-91364446:2	FEV1FVC	SuSiE	rs2045517	0.19424	4:89870964:C:T	FALSE	TRUE	FEV1FVC:4:88364446-91364446:2
4:88364446-91364446:2	FEV1FVC	V2D	rs1812329	0.271516	4:89869918:G:A	FALSE	FALSE	FEV1FVC:4:88364446-91364446:2
5:117889031-122914674:1	FEV1FVC	SuSiE	rs7711879	0.26857	5:121414674:T:G	FALSE	FALSE	FEV1FVC:5:117889031-122914674:1
5:117889031-122914674:1	FEV1FVC	V2D	rs10519694	0.416706	5:121407219:C:T	FALSE	FALSE	FEV1FVC:5:117889031-122914674:1
5:146354970-152061337:4	FEV1FVC	SuSiE	rs55790927	0.38445	5:148200002:T:C	FALSE	FALSE	FEV1FVC:5:146354970-152061337:4
5:146354970-152061337:4	FEV1FVC	V2D	rs1042717	0.282159	5:148206646:G:A	FALSE	FALSE	FEV1FVC:5:146354970-152061337:4
5:146354970-152061337:5	FEV1FVC	SuSiE	rs6865418	0.32021	5:150587346:G:A	FALSE	FALSE	FEV1FVC:5:146354970-152061337:5
5:146354970-152061337:5	FEV1FVC	V2D	rs979455	0.2031	5:150594802:T:C	FALSE	FALSE	FEV1FVC:5:146354970-152061337:5
5:155444475-160976285:1	FEV1FVC	SuSiE	rs4331881	0.1105	5:156944475:G:T	FALSE	FALSE	FEV1FVC:5:155444475-160976285:1
5:155444475-160976285:1	FEV1FVC	V2D	rs1422795	0.256325	5:156936364:T:C	FALSE	FALSE	FEV1FVC:5:155444475-160976285:1
5:155444475-160976285:2	FEV1FVC	SuSiE	rs72811372	0.15133	5:157022475:G:A	TRUE	TRUE	FEV1FVC:5:155444475-160976285:2
5:155444475-160976285:2	FEV1FVC	V2D	rs2287749	0.304895	5:156918850:C:T	FALSE	TRUE	FEV1FVC:5:155444475-160976285:2
5:155444475-160976285:3	FEV1FVC	SuSiE	rs113486623	0.12386	5:156910830:C:T	FALSE	FALSE	FEV1FVC:5:155444475-160976285:3
5:155444475-160976285:3	FEV1FVC	V2D	rs11465228	0.30047	5:157002695:C:T	FALSE	FALSE	FEV1FVC:5:155444475-160976285:3
5:29413503-32413503:1	FEV1FVC	SuSiE	rs1732924	0.038566	5:30913503:C:T	FALSE	TRUE	FEV1FVC:5:29413503-32413503:1
5:29413503-32413503:1	FEV1FVC	V2D	rs35681824	0.097343	5:30914671:C:T	FALSE	FALSE	FEV1FVC:5:29413503-32413503:1
5:50687038-53687038:1	FEV1FVC	SuSiE	rs12522114	0.55502	5:52187038:C:A	FALSE	FALSE	FEV1FVC:5:50687038-53687038:1
5:50687038-53687038:1	FEV1FVC	V2D	rs751872749	0.432683	5:52187506:AT:A	FALSE	FALSE	FEV1FVC:5:50687038-53687038:1
5:50687038-53687038:3	FEV1FVC	SuSiE	rs142038775	0.11805	5:52232720:G:GATGGA	FALSE	FALSE	FEV1FVC:5:50687038-53687038:3
5:50687038-53687038:3	FEV1FVC	V2D	rs12520591	0.365049	5:52229745:T:G	FALSE	FALSE	FEV1FVC:5:50687038-53687038:3
5:50687038-53687038:4	FEV1FVC	SuSiE	rs35344354	0.0511	5:52249788:T:TC	FALSE	FALSE	FEV1FVC:5:50687038-53687038:4
5:50687038-53687038:4	FEV1FVC	V2D	rs35235	0.175954	5:52292237:T:C	TRUE	TRUE	FEV1FVC:5:50687038-53687038:4
5:75271952-78271952:2	FEV1FVC	SuSiE	rs337827	0.20507	5:78253596:T:C	TRUE	TRUE	FEV1FVC:5:75271952-78271952:2
5:75271952-78271952:2	FEV1FVC	V2D	rs337840	0.470912	5:78234628:G:A	FALSE	FALSE	FEV1FVC:5:75271952-78271952:2
5:93525146-96525146:1	FEV1FVC	SuSiE	rs153909	0.050734	5:95030360:A:G	FALSE	FALSE	FEV1FVC:5:93525146-96525146:1
5:93525146-96525146:1	FEV1FVC	V2D	rs169883	0.146313	5:95033841:T:C	FALSE	FALSE	FEV1FVC:5:93525146-96525146:1
6:120262088-123262088:1	FEV1FVC	SuSiE	rs57347370	0.39525	6:121762088:G:T	FALSE	TRUE	FEV1FVC:6:120262088-123262088:1
6:120262088-123262088:1	FEV1FVC	V2D	rs11759917	0.402753	6:121759439:G:T	FALSE	FALSE	FEV1FVC:6:120262088-123262088:1
6:138771357-144245883:2	FEV1FVC	SuSiE	rs73780221	0.74255	6:142725182:G:C	FALSE	FALSE	FEV1FVC:6:138771357-144245883:2
6:138771357-144245883:2	FEV1FVC	V2D	rs17280293	0.909263	6:142688969:A:G	FALSE	FALSE	FEV1FVC:6:138771357-144245883:2
6:138771357-144245883:5	FEV1FVC	SuSiE	rs654917	0.11051	6:140240886:C:G	FALSE	FALSE	FEV1FVC:6:138771357-144245883:5
6:138771357-144245883:5	FEV1FVC	V2D	rs9376478	0.679196	6:140204777:G:A	FALSE	FALSE	FEV1FVC:6:138771357-144245883:5
6:5238355-8238355:1	FEV1FVC	SuSiE	rs1294409	0.14963	6:6738355:C:T	FALSE	FALSE	FEV1FVC:6:5238355-8238355:1
6:5238355-8238355:1	FEV1FVC	V2D	rs5874051	0.198918	6:6736344:T:TTC	FALSE	FALSE	FEV1FVC:6:5238355-8238355:1
6:5238355-8238355:5	FEV1FVC	SuSiE	rs142823344	0.11893	6:7944131:T:C	FALSE	FALSE	FEV1FVC:6:5238355-8238355:5
6:5238355-8238355:5	FEV1FVC	V2D	rs2748363	0.222495	6:7960625:C:T	FALSE	FALSE	FEV1FVC:6:5238355-8238355:5
6:72161010-77800548:1	FEV1FVC	SuSiE	rs9351958	0.18206	6:73661010:G:C	FALSE	FALSE	FEV1FVC:6:72161010-77800548:1
6:72161010-77800548:1	FEV1FVC	V2D	rs13206405	0.375948	6:73663814:C:A	FALSE	FALSE	FEV1FVC:6:72161010-77800548:1
6:89511673-92511673:1	FEV1FVC	SuSiE	rs1321859	0.19694	6:91011673:C:T	FALSE	FALSE	FEV1FVC:6:89511673-92511673:1
6:89511673-92511673:1	FEV1FVC	V2D	rs1504215	0.340209	6:91006227:G:A	TRUE	TRUE	FEV1FVC:6:89511673-92511673:1
7:133096617-136096617:2	FEV1FVC	SuSiE	rs13224030	0.19691	7:134493149:A:G	FALSE	FALSE	FEV1FVC:7:133096617-136096617:2
7:133096617-136096617:2	FEV1FVC	V2D	rs28485360	0.273833	7:134489230:T:G	FALSE	TRUE	FEV1FVC:7:133096617-136096617:2
7:18903066-21903066:1	FEV1FVC	SuSiE	rs2074426	0.4213	7:20403066:A:G	FALSE	FALSE	FEV1FVC:7:18903066-21903066:1
7:18903066-21903066:1	FEV1FVC	V2D	rs3779505	0.758547	7:20405265:G:A	FALSE	FALSE	FEV1FVC:7:18903066-21903066:1
7:18903066-21903066:2	FEV1FVC	SuSiE	rs78446889	0.38656	7:20333101:C:A	FALSE	FALSE	FEV1FVC:7:18903066-21903066:2
7:18903066-21903066:2	FEV1FVC	V2D	rs75631596	0.858457	7:20320821:T:C	FALSE	FALSE	FEV1FVC:7:18903066-21903066:2
7:98103721-101103721:1	FEV1FVC	SuSiE	rs35922186	0.15888	7:99603721:A:T	FALSE	FALSE	FEV1FVC:7:98103721-101103721:1
7:98103721-101103721:1	FEV1FVC	V2D	rs73158411	0.164669	7:99610127:G:A	FALSE	FALSE	FEV1FVC:7:98103721-101103721:1
9:107983517-110983517:5	FEV1FVC	SuSiE	rs959064	0.42751	9:109519630:T:C	FALSE	FALSE	FEV1FVC:9:107983517-110983517:5
9:107983517-110983517:5	FEV1FVC	V2D	rs2451948	0.790767	9:109518208:A:G	FALSE	FALSE	FEV1FVC:9:107983517-110983517:5
9:94851217-99764942:5	FEV1FVC	SuSiE	rs72743972	0.086399	9:98876274:C:G	FALSE	FALSE	FEV1FVC:9:94851217-99764942:5
9:94851217-99764942:5	FEV1FVC	V2D	rs72743974	0.373666	9:98878881:A:G	FALSE	FALSE	FEV1FVC:9:94851217-99764942:5
1:110221354-113221354:1	GGT	SuSiE	rs11403776	0.13276	1:111723799:A:AT	FALSE	TRUE	GGT:1:110221354-113221354:1
1:110221354-113221354:1	GGT	V2D	rs61805898	0.237541	1:111684719:A:G	FALSE	FALSE	GGT:1:110221354-113221354:1
1:148792561-153304213:2	GGT	SuSiE	rs11582441	0.15127	1:150762876:A:G	FALSE	FALSE	GGT:1:148792561-153304213:2
1:148792561-153304213:2	GGT	V2D	rs11580946	0.753529	1:150551327:G:A	TRUE	TRUE	GGT:1:148792561-153304213:2
1:148792561-153304213:3	GGT	SuSiE	rs55841824	0.28425	1:151789611:C:T	FALSE	TRUE	GGT:1:148792561-153304213:3
1:148792561-153304213:3	GGT	V2D	rs3811417	0.271661	1:151804907:T:C	FALSE	FALSE	GGT:1:148792561-153304213:3
1:148792561-153304213:4	GGT	SuSiE	rs1521186	0.51478	1:151784547:G:A	FALSE	FALSE	GGT:1:148792561-153304213:4
1:148792561-153304213:4	GGT	V2D	rs10888436	0.598173	1:151784994:C:T	FALSE	FALSE	GGT:1:148792561-153304213:4
1:148792561-153304213:5	GGT	SuSiE	rs267734	0.32228	1:150951477:T:C	FALSE	FALSE	GGT:1:148792561-153304213:5
1:148792561-153304213:5	GGT	V2D	rs607518	0.598198	1:150954671:G:A	TRUE	TRUE	GGT:1:148792561-153304213:5
1:15005320-20293520:2	GGT	SuSiE	rs3007727	0.55425	1:18793520:A:G	FALSE	FALSE	GGT:1:15005320-20293520:2
1:15005320-20293520:2	GGT	V2D	rs11449232	0.979122	1:18792879:A:AT	FALSE	FALSE	GGT:1:15005320-20293520:2
1:153586571-158562364:2	GGT	SuSiE	rs12749691	0.2688	1:154251259:A:T	FALSE	FALSE	GGT:1:153586571-158562364:2
1:153586571-158562364:2	GGT	V2D	rs2282227	0.531381	1:154243097:G:A	FALSE	TRUE	GGT:1:153586571-158562364:2
1:160158821-163158821:4	GGT	SuSiE	1:161714600:GA:G	0.082872	1:161714600:GA:G	FALSE	TRUE	GGT:1:160158821-163158821:4
1:160158821-163158821:4	GGT	V2D	rs1340981	0.217908	1:161711252:A:G	FALSE	TRUE	GGT:1:160158821-163158821:4
1:177072978-180072978:2	GGT	SuSiE	1:177949904:AAG:A	0.21576	1:177949904:AAG:A	FALSE	FALSE	GGT:1:177072978-180072978:2
1:177072978-180072978:2	GGT	V2D	rs6682862	0.406657	1:177938437:G:A	TRUE	TRUE	GGT:1:177072978-180072978:2
1:198757200-201757200:1	GGT	SuSiE	rs7530358	0.25454	1:200260443:T:C	FALSE	FALSE	GGT:1:198757200-201757200:1
1:198757200-201757200:1	GGT	V2D	rs7517691	0.118228	1:200265895:C:G	FALSE	FALSE	GGT:1:198757200-201757200:1
1:22247996-25247996:1	GGT	SuSiE	rs781484029	0.44693	1:23824623:G:GTTGTTGTTT	FALSE	FALSE	GGT:1:22247996-25247996:1
1:22247996-25247996:1	GGT	V2D	rs10917386	0.125811	1:23799001:C:T	TRUE	TRUE	GGT:1:22247996-25247996:1
1:22247996-25247996:3	GGT	SuSiE	rs1767148	0.29234	1:23765472:A:G	FALSE	FALSE	GGT:1:22247996-25247996:3
1:22247996-25247996:3	GGT	V2D	rs909537	0.246642	1:23810063:C:G	FALSE	FALSE	GGT:1:22247996-25247996:3
1:222544284-228899214:1	GGT	SuSiE	1:225874471:CAA:C	0.58738	1:225874471:CAA:C	FALSE	FALSE	GGT:1:222544284-228899214:1
1:222544284-228899214:1	GGT	V2D	rs2657560	0.424651	1:225882159:A:G	FALSE	FALSE	GGT:1:222544284-228899214:1
1:676561-3676561:1	GGT	SuSiE	rs116374150	0.13921	1:2176561:C:T	FALSE	FALSE	GGT:1:676561-3676561:1
1:676561-3676561:1	GGT	V2D	rs77409011	0.188084	1:2201744:G:T	FALSE	FALSE	GGT:1:676561-3676561:1
1:676561-3676561:2	GGT	SuSiE	rs2710868	0.14053	1:938125:G:A	TRUE	TRUE	GGT:1:676561-3676561:2
1:676561-3676561:2	GGT	V2D	1:939491:TG:T	0.133354	1:939491:TG:T	FALSE	FALSE	GGT:1:676561-3676561:2
1:80764317-83764317:1	GGT	SuSiE	rs3811468	0.50191	1:82264317:T:G	FALSE	FALSE	GGT:1:80764317-83764317:1
1:80764317-83764317:1	GGT	V2D	rs3748770	0.842057	1:82265905:G:A	TRUE	TRUE	GGT:1:80764317-83764317:1
1:96896847-103159343:2	GGT	SuSiE	rs11166258	0.12863	1:99982603:C:T	TRUE	TRUE	GGT:1:96896847-103159343:2
1:96896847-103159343:2	GGT	V2D	rs10875229	0.118678	1:99997948:T:C	FALSE	FALSE	GGT:1:96896847-103159343:2
10:100103522-103103522:2	GGT	SuSiE	rs2265781	0.18948	10:101617736:C:T	TRUE	TRUE	GGT:10:100103522-103103522:2
10:100103522-103103522:2	GGT	V2D	rs7077718	0.201104	10:101689378:G:C	TRUE	TRUE	GGT:10:100103522-103103522:2
10:51142516-54142516:2	GGT	SuSiE	rs7075575	0.20296	10:52643078:A:G	FALSE	FALSE	GGT:10:51142516-54142516:2
10:51142516-54142516:2	GGT	V2D	rs17500846	0.375011	10:52642384:A:G	FALSE	FALSE	GGT:10:51142516-54142516:2
10:78180434-81180434:2	GGT	SuSiE	rs1248892	0.17684	10:79678300:T:C	FALSE	FALSE	GGT:10:78180434-81180434:2
10:78180434-81180434:2	GGT	V2D	rs1271421	0.302667	10:79670434:C:G	FALSE	FALSE	GGT:10:78180434-81180434:2
10:93339724-99956557:3	GGT	SuSiE	rs66921281	0.4404	10:94778869:T:G	FALSE	FALSE	GGT:10:93339724-99956557:3
10:93339724-99956557:3	GGT	V2D	rs66526527	0.836048	10:94831781:C:T	TRUE	TRUE	GGT:10:93339724-99956557:3
11:116803200-119803200:2	GGT	SuSiE	rs693619	0.048893	11:118901945:A:G	FALSE	FALSE	GGT:11:116803200-119803200:2
11:116803200-119803200:2	GGT	V2D	rs540261	0.112336	11:118947634:C:T	FALSE	FALSE	GGT:11:116803200-119803200:2
11:56913910-59913910:1	GGT	SuSiE	rs1938598	0.067519	11:58413910:T:C	FALSE	FALSE	GGT:11:56913910-59913910:1
11:56913910-59913910:1	GGT	V2D	rs3168135	0.305573	11:58386177:G:A	FALSE	FALSE	GGT:11:56913910-59913910:1
11:60699817-67094324:4	GGT	SuSiE	rs150599115	0.37577	11:65390479:G:A	FALSE	FALSE	GGT:11:60699817-67094324:4
11:60699817-67094324:4	GGT	V2D	rs144822931	0.619354	11:65398943:T:C	FALSE	TRUE	GGT:11:60699817-67094324:4
11:60699817-67094324:6	GGT	SuSiE	rs489337	0.23936	11:65854561:A:G	FALSE	TRUE	GGT:11:60699817-67094324:6
11:60699817-67094324:6	GGT	V2D	rs475805	0.296392	11:65848738:G:A	FALSE	FALSE	GGT:11:60699817-67094324:6
12:23907726-26907726:1	GGT	SuSiE	rs12318598	0.27697	12:25407726:A:G	FALSE	FALSE	GGT:12:23907726-26907726:1
12:23907726-26907726:1	GGT	V2D	rs75667995	0.434827	12:25409070:T:C	TRUE	TRUE	GGT:12:23907726-26907726:1
12:39081331-42081331:1	GGT	SuSiE	rs12369765	0.093786	12:40581331:A:T	FALSE	FALSE	GGT:12:39081331-42081331:1
12:39081331-42081331:1	GGT	V2D	rs1491924	0.283057	12:40587930:T:C	FALSE	FALSE	GGT:12:39081331-42081331:1
12:49665885-54775709:1	GGT	SuSiE	rs199627334	0.213	12:53275709:AT:A	FALSE	FALSE	GGT:12:49665885-54775709:1
12:49665885-54775709:1	GGT	V2D	rs4919741	0.207861	12:53272920:A:G	FALSE	FALSE	GGT:12:49665885-54775709:1
12:88421860-91421860:1	GGT	SuSiE	12:89874816:CAGGGCCTAATTGTT:C	0.055713	12:89874816:CAGGGCCTAATTGTT:C	FALSE	FALSE	GGT:12:88421860-91421860:1
12:88421860-91421860:1	GGT	V2D	rs2230283	0.464516	12:89916811:C:T	FALSE	FALSE	GGT:12:88421860-91421860:1
12:99405556-113015020:5	GGT	SuSiE	rs7135240	0.24931	12:103535020:G:A	FALSE	FALSE	GGT:12:99405556-113015020:5
12:99405556-113015020:5	GGT	V2D	rs2292996	0.217448	12:103556972:T:C	FALSE	FALSE	GGT:12:99405556-113015020:5
13:26944088-32543841:4	GGT	SuSiE	rs11620388	0.68383	13:28501598:A:G	FALSE	FALSE	GGT:13:26944088-32543841:4
13:26944088-32543841:4	GGT	V2D	rs17615729	0.775448	13:28485954:C:T	FALSE	FALSE	GGT:13:26944088-32543841:4
15:59383281-65281143:2	GGT	SuSiE	rs62011281	0.27372	15:63781143:G:A	FALSE	FALSE	GGT:15:59383281-65281143:2
15:59383281-65281143:2	GGT	V2D	rs796851187	0.249867	15:63783512:CTT:C	FALSE	FALSE	GGT:15:59383281-65281143:2
15:89205329-92205329:2	GGT	SuSiE	rs12595409	0.091048	15:90818469:C:T	FALSE	TRUE	GGT:15:89205329-92205329:2
15:89205329-92205329:2	GGT	V2D	rs7177358	0.286269	15:90808507:C:A	FALSE	FALSE	GGT:15:89205329-92205329:2
16:0-3654537:4	GGT	SuSiE	rs1859249	0.1052	16:3563566:C:G	FALSE	TRUE	GGT:16:0-3654537:4
16:0-3654537:4	GGT	V2D	rs9790	0.530124	16:3586230:C:T	FALSE	FALSE	GGT:16:0-3654537:4
16:56597357-59597357:2	GGT	SuSiE	rs143721880	0.52684	16:58084442:A:T	FALSE	TRUE	GGT:16:56597357-59597357:2
16:56597357-59597357:2	GGT	V2D	rs41390948	0.901805	16:58075235:C:T	FALSE	FALSE	GGT:16:56597357-59597357:2
16:56597357-59597357:4	GGT	SuSiE	rs7205965	0.27463	16:57320086:A:T	FALSE	FALSE	GGT:16:56597357-59597357:4
16:56597357-59597357:4	GGT	V2D	rs11648683	0.315618	16:57314135:G:A	TRUE	TRUE	GGT:16:56597357-59597357:4
16:87033678-90033678:1	GGT	SuSiE	rs12935117	0.15227	16:88533678:G:T	FALSE	FALSE	GGT:16:87033678-90033678:1
16:87033678-90033678:1	GGT	V2D	rs34139656	0.183501	16:88534923:A:G	TRUE	TRUE	GGT:16:87033678-90033678:1
17:25699481-32741185:4	GGT	SuSiE	rs35613836	0.25166	17:27199481:C:CT	FALSE	FALSE	GGT:17:25699481-32741185:4
17:25699481-32741185:4	GGT	V2D	rs6505095	0.238827	17:27210253:T:C	FALSE	TRUE	GGT:17:25699481-32741185:4
17:34579111-42083421:1	GGT	SuSiE	rs146723727	0.50152	17:36079111:A:ATAT	FALSE	FALSE	GGT:17:34579111-42083421:1
17:34579111-42083421:1	GGT	V2D	rs62073542	0.512818	17:36079565:G:A	FALSE	FALSE	GGT:17:34579111-42083421:1
17:34579111-42083421:2	GGT	SuSiE	rs4065275	0.10227	17:38080865:A:G	TRUE	TRUE	GGT:17:34579111-42083421:2
17:34579111-42083421:2	GGT	V2D	rs12603332	0.253594	17:38082807:T:C	TRUE	TRUE	GGT:17:34579111-42083421:2
17:34579111-42083421:6	GGT	SuSiE	rs228292	0.17328	17:36930277:T:G	FALSE	FALSE	GGT:17:34579111-42083421:6
17:34579111-42083421:6	GGT	V2D	rs228290	0.373124	17:36926767:G:A	FALSE	FALSE	GGT:17:34579111-42083421:6
17:45526988-50134564:2	GGT	SuSiE	rs8077755	0.17458	17:48634564:T:G	FALSE	FALSE	GGT:17:45526988-50134564:2
17:45526988-50134564:2	GGT	V2D	rs9890200	0.238139	17:48624523:A:C	TRUE	TRUE	GGT:17:45526988-50134564:2
17:56368545-61674150:1	GGT	SuSiE	rs4286160	0.17742	17:60174150:T:A	FALSE	FALSE	GGT:17:56368545-61674150:1
17:56368545-61674150:1	GGT	V2D	rs9912042	0.138567	17:60171223:G:A	FALSE	FALSE	GGT:17:56368545-61674150:1
17:71628150-76876455:1	GGT	SuSiE	rs7222368	0.35333	17:75376455:C:T	FALSE	FALSE	GGT:17:71628150-76876455:1
17:71628150-76876455:1	GGT	V2D	rs93075	0.380307	17:75370468:T:G	TRUE	TRUE	GGT:17:71628150-76876455:1
17:71628150-76876455:2	GGT	SuSiE	rs11654527	0.13892	17:76703516:G:T	FALSE	FALSE	GGT:17:71628150-76876455:2
17:71628150-76876455:2	GGT	V2D	rs11650134	0.279911	17:76740590:C:G	FALSE	FALSE	GGT:17:71628150-76876455:2
17:71628150-76876455:5	GGT	SuSiE	rs55945244	0.12416	17:75337967:A:G	FALSE	FALSE	GGT:17:71628150-76876455:5
17:71628150-76876455:5	GGT	V2D	rs28489609	0.265728	17:75338573:G:A	TRUE	TRUE	GGT:17:71628150-76876455:5
18:18104518-21104518:1	GGT	SuSiE	rs372101347	0.044852	18:19604518:T:TAA	FALSE	FALSE	GGT:18:18104518-21104518:1
18:18104518-21104518:1	GGT	V2D	rs755876248	0.159635	18:19604049:GTGTCCC:G	FALSE	FALSE	GGT:18:18104518-21104518:1
18:31597189-34597189:1	GGT	SuSiE	rs17647041	0.28788	18:33097189:G:A	FALSE	FALSE	GGT:18:31597189-34597189:1
18:31597189-34597189:1	GGT	V2D	rs17561321	0.428793	18:33096994:G:A	FALSE	TRUE	GGT:18:31597189-34597189:1
19:0-7351801:3	GGT	SuSiE	19:6751029:AT:A	0.20372	19:6751029:AT:A	FALSE	FALSE	GGT:19:0-7351801:3
19:0-7351801:3	GGT	V2D	19:6752033:AC:A	0.225158	19:6752033:AC:A	FALSE	FALSE	GGT:19:0-7351801:3
19:12672951-15672951:1	GGT	SuSiE	rs10421262	0.52825	19:14172951:T:G	TRUE	TRUE	GGT:19:12672951-15672951:1
19:12672951-15672951:1	GGT	V2D	rs10415758	0.494047	19:14172921:A:T	TRUE	TRUE	GGT:19:12672951-15672951:1
19:16722095-19722095:1	GGT	SuSiE	rs762101480	0.16764	19:18222095:T:TC	FALSE	FALSE	GGT:19:16722095-19722095:1
19:16722095-19722095:1	GGT	V2D	rs273507	0.290686	19:18221964:A:C	TRUE	TRUE	GGT:19:16722095-19722095:1
19:32387160-40259103:2	GGT	SuSiE	rs73039433	0.32335	19:33524604:G:A	FALSE	FALSE	GGT:19:32387160-40259103:2
19:32387160-40259103:2	GGT	V2D	rs17841839	0.3577	19:33517201:C:T	FALSE	FALSE	GGT:19:32387160-40259103:2
19:43917638-50727443:6	GGT	SuSiE	rs626140	0.14297	19:49376086:A:G	FALSE	FALSE	GGT:19:43917638-50727443:6
19:43917638-50727443:6	GGT	V2D	rs564196	0.643714	19:49376582:G:A	FALSE	FALSE	GGT:19:43917638-50727443:6
19:50796537-53796537:1	GGT	SuSiE	rs17834799	0.38174	19:52296537:A:C	FALSE	TRUE	GGT:19:50796537-53796537:1
19:50796537-53796537:1	GGT	V2D	rs12609373	0.505519	19:52298281:T:C	FALSE	TRUE	GGT:19:50796537-53796537:1
19:8832547-11832547:2	GGT	SuSiE	rs5030377	0.37707	19:10393234:A:G	TRUE	TRUE	GGT:19:8832547-11832547:2
19:8832547-11832547:2	GGT	V2D	rs12462944	0.589769	19:10392638:G:C	FALSE	FALSE	GGT:19:8832547-11832547:2
2:131693729-134693729:1	GGT	SuSiE	2:133193729:GAGC:G	0.40889	2:133193729:GAGC:G	FALSE	FALSE	GGT:2:131693729-134693729:1
2:131693729-134693729:1	GGT	V2D	rs2241764	0.5445	2:133174764:C:T	TRUE	TRUE	GGT:2:131693729-134693729:1
2:168402917-171402917:1	GGT	SuSiE	rs4668116	0.48389	2:169902917:A:C	FALSE	FALSE	GGT:2:168402917-171402917:1
2:168402917-171402917:1	GGT	V2D	rs1862069	0.42044	2:169933741:G:A	FALSE	FALSE	GGT:2:168402917-171402917:1
2:168402917-171402917:4	GGT	SuSiE	2:169881529:AT:A	0.11657	2:169881529:AT:A	FALSE	FALSE	GGT:2:168402917-171402917:4
2:168402917-171402917:4	GGT	V2D	2:169889911:TGAGA:T	0.195294	2:169889911:TGAGA:T	FALSE	FALSE	GGT:2:168402917-171402917:4
2:232009851-235009851:1	GGT	SuSiE	rs4973550	0.25099	2:233517701:G:T	FALSE	FALSE	GGT:2:232009851-235009851:1
2:232009851-235009851:1	GGT	V2D	rs11689178	0.284753	2:233509851:T:C	FALSE	FALSE	GGT:2:232009851-235009851:1
2:47153703-50153703:1	GGT	SuSiE	rs4267555	0.57009	2:48653703:A:G	FALSE	FALSE	GGT:2:47153703-50153703:1
2:47153703-50153703:1	GGT	V2D	rs13429377	0.457293	2:48641585:G:C	FALSE	FALSE	GGT:2:47153703-50153703:1
20:13181801-16181801:1	GGT	SuSiE	rs1932952	0.1435	20:14681801:G:C	FALSE	FALSE	GGT:20:13181801-16181801:1
20:13181801-16181801:1	GGT	V2D	rs6135223	0.253752	20:14677571:G:C	FALSE	FALSE	GGT:20:13181801-16181801:1
20:2192345-5192345:2	GGT	SuSiE	rs754525	0.092152	20:3676034:G:A	FALSE	FALSE	GGT:20:2192345-5192345:2
20:2192345-5192345:2	GGT	V2D	rs41297628	0.168247	20:3678792:A:C	FALSE	TRUE	GGT:20:2192345-5192345:2
20:2192345-5192345:4	GGT	SuSiE	rs525339	0.20091	20:3677014:C:T	FALSE	TRUE	GGT:20:2192345-5192345:4
20:2192345-5192345:4	GGT	V2D	rs709012	0.898034	20:3675498:T:G	FALSE	FALSE	GGT:20:2192345-5192345:4
22:23495756-26495756:5	GGT	SuSiE	rs5751777	0.30628	22:24267047:C:T	FALSE	FALSE	GGT:22:23495756-26495756:5
22:23495756-26495756:5	GGT	V2D	rs5760120	0.256037	22:24266867:G:A	TRUE	TRUE	GGT:22:23495756-26495756:5
22:42924192-45924192:1	GGT	SuSiE	rs13058606	0.32686	22:44424192:G:T	TRUE	TRUE	GGT:22:42924192-45924192:1
22:42924192-45924192:1	GGT	V2D	rs6006622	0.726898	22:44424108:C:T	FALSE	FALSE	GGT:22:42924192-45924192:1
3:3258244-6258244:4	GGT	SuSiE	rs11922422	0.22248	3:4775734:G:C	FALSE	FALSE	GGT:3:3258244-6258244:4
3:3258244-6258244:4	GGT	V2D	rs575097514	0.212827	3:4775494:C:CA	FALSE	FALSE	GGT:3:3258244-6258244:4
4:37915924-40915924:3	GGT	SuSiE	rs10025454	0.17773	4:39486969:T:A	FALSE	FALSE	GGT:4:37915924-40915924:3
4:37915924-40915924:3	GGT	V2D	rs3775076	0.135846	4:39461973:G:A	FALSE	FALSE	GGT:4:37915924-40915924:3
4:86567504-91177537:1	GGT	SuSiE	rs67848407	0.12423	4:88068870:C:T	FALSE	TRUE	GGT:4:86567504-91177537:1
4:86567504-91177537:1	GGT	V2D	rs3775211	0.118682	4:88039091:T:C	FALSE	TRUE	GGT:4:86567504-91177537:1
5:105378792-108378792:4	GGT	SuSiE	rs25964	0.14068	5:106817325:G:T	TRUE	TRUE	GGT:5:105378792-108378792:4
5:105378792-108378792:4	GGT	V2D	rs3852199	0.505616	5:106810945:T:C	TRUE	TRUE	GGT:5:105378792-108378792:4
5:105378792-108378792:5	GGT	SuSiE	rs7707690	0.065943	5:107029176:G:A	FALSE	FALSE	GGT:5:105378792-108378792:5
5:105378792-108378792:5	GGT	V2D	rs13184509	0.668434	5:107008378:A:C	FALSE	TRUE	GGT:5:105378792-108378792:5
5:105378792-108378792:8	GGT	SuSiE	rs80228182	0.34545	5:107051002:C:T	FALSE	FALSE	GGT:5:105378792-108378792:8
5:105378792-108378792:8	GGT	V2D	rs1490828	0.857491	5:107004210:G:C	FALSE	FALSE	GGT:5:105378792-108378792:8
5:15613657-18613657:1	GGT	SuSiE	rs2652682	0.21067	5:17113657:A:T	FALSE	FALSE	GGT:5:15613657-18613657:1
5:15613657-18613657:1	GGT	V2D	rs1032763	0.460511	5:17118930:C:T	TRUE	TRUE	GGT:5:15613657-18613657:1
5:50693125-53693125:2	GGT	SuSiE	rs1694068	0.35784	5:53283630:T:A	FALSE	FALSE	GGT:5:50693125-53693125:2
5:50693125-53693125:2	GGT	V2D	rs1664781	0.345953	5:53276301:G:A	FALSE	FALSE	GGT:5:50693125-53693125:2
5:54357025-57357025:2	GGT	SuSiE	rs459193	0.19045	5:55806751:A:G	FALSE	FALSE	GGT:5:54357025-57357025:2
5:54357025-57357025:2	GGT	V2D	rs392794	0.34237	5:55808342:C:T	FALSE	TRUE	GGT:5:54357025-57357025:2
5:74205131-79308948:1	GGT	SuSiE	rs9293684	0.33758	5:75705131:A:G	FALSE	FALSE	GGT:5:74205131-79308948:1
5:74205131-79308948:1	GGT	V2D	rs9293683	0.679093	5:75700310:C:T	FALSE	FALSE	GGT:5:74205131-79308948:1
5:74205131-79308948:2	GGT	SuSiE	rs56393137	0.13468	5:77808948:G:A	FALSE	FALSE	GGT:5:74205131-79308948:2
5:74205131-79308948:2	GGT	V2D	rs12108890	0.128514	5:77811638:G:A	FALSE	TRUE	GGT:5:74205131-79308948:2
5:74205131-79308948:3	GGT	SuSiE	rs6860725	0.1177	5:78419809:T:C	FALSE	FALSE	GGT:5:74205131-79308948:3
5:74205131-79308948:3	GGT	V2D	rs573372	0.157617	5:78420732:C:A	FALSE	FALSE	GGT:5:74205131-79308948:3
6:20424326-23424326:2	GGT	SuSiE	rs7745964	0.092153	6:21934671:C:T	TRUE	TRUE	GGT:6:20424326-23424326:2
6:20424326-23424326:2	GGT	V2D	rs9368370	0.212807	6:21914480:C:G	TRUE	TRUE	GGT:6:20424326-23424326:2
7:24522414-30446965:7	GGT	SuSiE	rs245977	0.36518	7:29296236:C:T	FALSE	FALSE	GGT:7:24522414-30446965:7
7:24522414-30446965:7	GGT	V2D	rs245973	0.36256	7:29294975:A:T	TRUE	TRUE	GGT:7:24522414-30446965:7
7:24522414-30446965:8	GGT	SuSiE	rs58807985	0.21913	7:28599192:C:CA	FALSE	TRUE	GGT:7:24522414-30446965:8
7:24522414-30446965:8	GGT	V2D	rs59194381	0.241541	7:28606284:G:GA	FALSE	FALSE	GGT:7:24522414-30446965:8
7:43404213-46404213:1	GGT	SuSiE	rs4724319	0.32761	7:44803286:A:G	FALSE	FALSE	GGT:7:43404213-46404213:1
7:43404213-46404213:1	GGT	V2D	rs4720478	0.34588	7:44784259:A:C	FALSE	FALSE	GGT:7:43404213-46404213:1
7:71526378-78818769:1	GGT	SuSiE	rs13234378	0.26735	7:73026151:A:T	TRUE	TRUE	GGT:7:71526378-78818769:1
7:71526378-78818769:1	GGT	V2D	rs34060476	0.338652	7:73037956:A:G	FALSE	FALSE	GGT:7:71526378-78818769:1
8:124985294-127985294:1	GGT	SuSiE	rs2954027	0.46655	8:126485294:T:A	FALSE	FALSE	GGT:8:124985294-127985294:1
8:124985294-127985294:1	GGT	V2D	rs2954022	0.86016	8:126482621:C:A	FALSE	FALSE	GGT:8:124985294-127985294:1
8:7673209-12187848:2	GGT	SuSiE	rs7014285	0.27457	8:10611882:G:A	FALSE	FALSE	GGT:8:7673209-12187848:2
8:7673209-12187848:2	GGT	V2D	rs11998606	0.157429	8:10663120:C:T	TRUE	TRUE	GGT:8:7673209-12187848:2
9:85082923-88082923:1	GGT	SuSiE	rs296884	0.086291	9:86582923:G:T	FALSE	FALSE	GGT:9:85082923-88082923:1
9:85082923-88082923:1	GGT	V2D	rs296888	0.273946	9:86595498:G:A	FALSE	TRUE	GGT:9:85082923-88082923:1
1:164237704-167237704:1	Glaucoma	SuSiE	rs2790053	0.043402	1:165737704:C:G	FALSE	FALSE	Glaucoma:1:164237704-167237704:1
1:164237704-167237704:1	Glaucoma	V2D	rs2790052	0.251658	1:165738463:G:C	FALSE	FALSE	Glaucoma:1:164237704-167237704:1
14:59595174-62595174:1	Glaucoma	SuSiE	rs35155027	0.15756	14:61095174:G:C	FALSE	TRUE	Glaucoma:14:59595174-62595174:1
14:59595174-62595174:1	Glaucoma	V2D	rs33912345	0.522719	14:60976537:C:A	FALSE	FALSE	Glaucoma:14:59595174-62595174:1
16:75851004-78851004:1	Glaucoma	SuSiE	rs12596155	0.035684	16:77351004:G:T	FALSE	FALSE	Glaucoma:16:75851004-78851004:1
16:75851004-78851004:1	Glaucoma	V2D	rs10514412	0.0708208	16:77342522:G:A	FALSE	FALSE	Glaucoma:16:75851004-78851004:1
17:8531183-11531183:3	Glaucoma	SuSiE	rs143600898	0.035162	17:9909974:T:TAGAAACA	FALSE	FALSE	Glaucoma:17:8531183-11531183:3
17:8531183-11531183:3	Glaucoma	V2D	rs8066733	0.0696875	17:9904846:G:C	FALSE	FALSE	Glaucoma:17:8531183-11531183:3
2:54436958-57436958:2	Glaucoma	SuSiE	rs4296461	0.11507	2:54654253:C:G	FALSE	FALSE	Glaucoma:2:54436958-57436958:2
2:54436958-57436958:2	Glaucoma	V2D	rs4629196	0.544934	2:54659603:G:A	FALSE	FALSE	Glaucoma:2:54436958-57436958:2
3:184628816-189566953:1	Glaucoma	SuSiE	rs56233426	0.53913	3:186128816:A:G	FALSE	FALSE	Glaucoma:3:184628816-189566953:1
3:184628816-189566953:1	Glaucoma	V2D	rs9853115	0.544789	3:186131600:T:A	FALSE	TRUE	Glaucoma:3:184628816-189566953:1
3:83634557-86634557:1	Glaucoma	SuSiE	rs9309969	0.070426	3:85134557:T:G	FALSE	FALSE	Glaucoma:3:83634557-86634557:1
3:83634557-86634557:1	Glaucoma	V2D	rs9883252	0.247159	3:85138818:T:C	FALSE	FALSE	Glaucoma:3:83634557-86634557:1
6:0-2102983:1	Glaucoma	SuSiE	rs17135357	0.098392	6:602983:A:C	FALSE	FALSE	Glaucoma:6:0-2102983:1
6:0-2102983:1	Glaucoma	V2D	rs2294667	0.359456	6:617523:A:T	TRUE	TRUE	Glaucoma:6:0-2102983:1
8:106783988-109783988:1	Glaucoma	SuSiE	rs34287996	0.084641	8:108283988:C:T	FALSE	FALSE	Glaucoma:8:106783988-109783988:1
8:106783988-109783988:1	Glaucoma	V2D	rs2514879	0.143443	8:108273318:T:G	FALSE	FALSE	Glaucoma:8:106783988-109783988:1
9:20549482-23549482:1	Glaucoma	SuSiE	rs34713115	0.20292	9:22049482:C:CTT	FALSE	FALSE	Glaucoma:9:20549482-23549482:1
9:20549482-23549482:1	Glaucoma	V2D	rs6475604	0.469101	9:22052734:T:C	TRUE	TRUE	Glaucoma:9:20549482-23549482:1
1:116643517-119643517:2	Glucose	SuSiE	rs1966228	0.13775	1:118144332:A:G	FALSE	FALSE	Glucose:1:116643517-119643517:2
1:116643517-119643517:2	Glucose	V2D	rs2066411	0.293025	1:118166750:A:G	FALSE	FALSE	Glucose:1:116643517-119643517:2
1:212650821-215650821:2	Glucose	SuSiE	rs340882	0.26315	1:214145731:C:G	FALSE	FALSE	Glucose:1:212650821-215650821:2
1:212650821-215650821:2	Glucose	V2D	rs9970073	0.448583	1:214156165:G:A	FALSE	TRUE	Glucose:1:212650821-215650821:2
1:212650821-215650821:3	Glucose	SuSiE	rs3754138	0.15423	1:214179972:G:T	FALSE	FALSE	Glucose:1:212650821-215650821:3
1:212650821-215650821:3	Glucose	V2D	rs61320678	0.131	1:214177319:T:G	TRUE	TRUE	Glucose:1:212650821-215650821:3
10:111518433-116258349:3	Glucose	SuSiE	rs144155527	0.19648	10:114737633:C:T	FALSE	FALSE	Glucose:10:111518433-116258349:3
10:111518433-116258349:3	Glucose	V2D	rs116761056	0.484626	10:114737324:C:T	FALSE	FALSE	Glucose:10:111518433-116258349:3
11:45812689-48812689:1	Glucose	SuSiE	rs11039165	0.70381	11:47312689:A:G	TRUE	TRUE	Glucose:11:45812689-48812689:1
11:45812689-48812689:1	Glucose	V2D	rs10501320	0.819086	11:47293799:G:C	TRUE	TRUE	Glucose:11:45812689-48812689:1
13:25281607-35054773:1	Glucose	SuSiE	rs8002606	0.25691	13:33554773:C:G	FALSE	FALSE	Glucose:13:25281607-35054773:1
13:25281607-35054773:1	Glucose	V2D	rs7997912	0.240799	13:33562505:T:C	FALSE	FALSE	Glucose:13:25281607-35054773:1
13:25281607-35054773:2	Glucose	SuSiE	rs3812861	0.094129	13:28493489:A:T	FALSE	FALSE	Glucose:13:25281607-35054773:2
13:25281607-35054773:2	Glucose	V2D	rs4430606	0.178044	13:28495193:G:T	FALSE	TRUE	Glucose:13:25281607-35054773:2
17:15841469-18841469:1	Glucose	SuSiE	rs7501994	0.14742	17:17341469:A:G	FALSE	FALSE	Glucose:17:15841469-18841469:1
17:15841469-18841469:1	Glucose	V2D	rs1123297	0.267028	17:17343611:T:C	FALSE	FALSE	Glucose:17:15841469-18841469:1
17:34599840-37599840:1	Glucose	SuSiE	rs11651755	0.39645	17:36099840:C:T	FALSE	FALSE	Glucose:17:34599840-37599840:1
17:34599840-37599840:1	Glucose	V2D	rs11263763	0.264153	17:36103565:G:A	TRUE	TRUE	Glucose:17:34599840-37599840:1
19:44703083-47703083:2	Glucose	SuSiE	rs34358015	0.11095	19:47590694:T:TA	FALSE	FALSE	Glucose:19:44703083-47703083:2
19:44703083-47703083:2	Glucose	V2D	rs55731973	0.244538	19:47616377:G:T	TRUE	TRUE	Glucose:19:44703083-47703083:2
2:164007843-167007843:1	Glucose	SuSiE	rs6754919	0.094121	2:165507843:C:T	FALSE	TRUE	Glucose:2:164007843-167007843:1
2:164007843-167007843:1	Glucose	V2D	rs10187501	0.212435	2:165532454:A:G	FALSE	FALSE	Glucose:2:164007843-167007843:1
5:74935004-77935004:1	Glucose	SuSiE	rs4457054	0.32645	5:76425060:G:C	FALSE	FALSE	Glucose:5:74935004-77935004:1
5:74935004-77935004:1	Glucose	V2D	rs7732130	0.684373	5:76435004:G:A	TRUE	TRUE	Glucose:5:74935004-77935004:1
5:94196585-97196585:1	Glucose	SuSiE	rs7700417	0.067634	5:95720359:T:C	FALSE	FALSE	Glucose:5:94196585-97196585:1
5:94196585-97196585:1	Glucose	V2D	rs10476552	0.200406	5:95709132:T:C	FALSE	TRUE	Glucose:5:94196585-97196585:1
6:125916475-128916475:1	Glucose	SuSiE	rs2800732	0.051496	6:127416475:G:T	FALSE	FALSE	Glucose:6:125916475-128916475:1
6:125916475-128916475:1	Glucose	V2D	rs2745354	0.230628	6:127406809:G:T	FALSE	FALSE	Glucose:6:125916475-128916475:1
6:19186573-22186573:1	Glucose	SuSiE	rs7766070	0.49466	6:20686573:C:A	TRUE	TRUE	Glucose:6:19186573-22186573:1
6:19186573-22186573:1	Glucose	V2D	rs9348441	0.353454	6:20680678:T:A	FALSE	FALSE	Glucose:6:19186573-22186573:1
7:13552211-16552211:1	Glucose	SuSiE	rs10228561	0.095722	7:15063961:C:T	FALSE	FALSE	Glucose:7:13552211-16552211:1
7:13552211-16552211:1	Glucose	V2D	rs13220985	0.118555	7:15062694:A:G	FALSE	FALSE	Glucose:7:13552211-16552211:1
7:42723721-45723721:5	Glucose	SuSiE	rs2908297	0.19559	7:44193404:C:T	FALSE	TRUE	Glucose:7:42723721-45723721:5
7:42723721-45723721:5	Glucose	V2D	rs2971679	0.297744	7:44191309:C:T	FALSE	FALSE	Glucose:7:42723721-45723721:5
8:144010507-146364022:1	Glucose	SuSiE	rs4977200	0.12012	8:145510507:A:G	TRUE	TRUE	Glucose:8:144010507-146364022:1
8:144010507-146364022:1	Glucose	V2D	rs3757974	0.216741	8:145545546:A:G	FALSE	FALSE	Glucose:8:144010507-146364022:1
11:11828979-14828979:1	Guilty_Feelings	SuSiE	rs7396943	0.19006	11:13328979:G:C	FALSE	FALSE	Guilty_Feelings:11:11828979-14828979:1
11:11828979-14828979:1	Guilty_Feelings	V2D	rs10741616	0.205587	11:13333851:G:A	FALSE	FALSE	Guilty_Feelings:11:11828979-14828979:1
1:108970764-111970764:2	Hb	SuSiE	rs560018	0.20133	1:110200360:T:C	FALSE	FALSE	Hb:1:108970764-111970764:2
1:108970764-111970764:2	Hb	V2D	rs638007	0.127582	1:110198218:A:T	FALSE	FALSE	Hb:1:108970764-111970764:2
1:145790790-148790790:1	Hb	SuSiE	rs12126043	0.084963	1:147290790:G:A	FALSE	FALSE	Hb:1:145790790-148790790:1
1:145790790-148790790:1	Hb	V2D	rs79726474	0.400181	1:147285388:C:T	TRUE	TRUE	Hb:1:145790790-148790790:1
1:14870178-17870178:1	Hb	SuSiE	rs35127884	0.13008	1:16368481:C:CCT	FALSE	FALSE	Hb:1:14870178-17870178:1
1:14870178-17870178:1	Hb	V2D	rs868950	0.181478	1:16370215:A:G	FALSE	FALSE	Hb:1:14870178-17870178:1
1:197494619-200494619:2	Hb	SuSiE	rs2816916	0.21764	1:200034969:A:G	FALSE	FALSE	Hb:1:197494619-200494619:2
1:197494619-200494619:2	Hb	V2D	rs3828112	0.530823	1:200042031:T:C	FALSE	FALSE	Hb:1:197494619-200494619:2
1:210902580-215676380:1	Hb	SuSiE	rs3754140	0.1464	1:214176380:T:C	FALSE	TRUE	Hb:1:210902580-215676380:1
1:210902580-215676380:1	Hb	V2D	rs7541039	0.173806	1:214176779:C:T	TRUE	TRUE	Hb:1:210902580-215676380:1
1:215940700-218940700:1	Hb	SuSiE	rs76298137	0.11618	1:217440700:G:T	TRUE	TRUE	Hb:1:215940700-218940700:1
1:215940700-218940700:1	Hb	V2D	rs17045771	0.719437	1:217435299:G:A	FALSE	FALSE	Hb:1:215940700-218940700:1
1:230062228-233062228:3	Hb	SuSiE	1:230303930:GGC:G	0.067899	1:230303930:GGC:G	FALSE	FALSE	Hb:1:230062228-233062228:3
1:230062228-233062228:3	Hb	V2D	rs4846913	0.0920627	1:230294715:C:A	TRUE	TRUE	Hb:1:230062228-233062228:3
1:230062228-233062228:5	Hb	SuSiE	rs6659854	0.066188	1:231738991:C:A	FALSE	FALSE	Hb:1:230062228-233062228:5
1:230062228-233062228:5	Hb	V2D	rs9651124	0.213606	1:231736611:C:T	FALSE	TRUE	Hb:1:230062228-233062228:5
1:358309-5191528:2	Hb	SuSiE	rs10909942	0.20988	1:3318769:C:G	FALSE	FALSE	Hb:1:358309-5191528:2
1:358309-5191528:2	Hb	V2D	rs11578011	0.258325	1:3318532:T:C	FALSE	FALSE	Hb:1:358309-5191528:2
1:36596436-41918630:1	Hb	SuSiE	rs7515857	0.11853	1:40418630:G:T	FALSE	FALSE	Hb:1:36596436-41918630:1
1:36596436-41918630:1	Hb	V2D	rs1492701	0.215469	1:40421818:C:G	TRUE	TRUE	Hb:1:36596436-41918630:1
10:113210869-116210869:1	Hb	SuSiE	rs10885396	0.44601	10:114711755:C:T	FALSE	TRUE	Hb:10:113210869-116210869:1
10:113210869-116210869:1	Hb	V2D	rs7094871	0.499382	10:114712154:C:G	FALSE	TRUE	Hb:10:113210869-116210869:1
10:113210869-116210869:2	Hb	SuSiE	rs10659211	0.30602	10:114782581:G:GCT	FALSE	FALSE	Hb:10:113210869-116210869:2
10:113210869-116210869:2	Hb	V2D	rs7074440	0.257005	10:114785424:G:A	FALSE	TRUE	Hb:10:113210869-116210869:2
10:117886122-120886122:1	Hb	SuSiE	rs181669	0.34213	10:119386122:T:C	FALSE	FALSE	Hb:10:117886122-120886122:1
10:117886122-120886122:1	Hb	V2D	rs181673	0.366003	10:119388528:A:C	FALSE	FALSE	Hb:10:117886122-120886122:1
10:12242275-15242275:1	Hb	SuSiE	rs11258533	0.53798	10:13737768:C:T	FALSE	FALSE	Hb:10:12242275-15242275:1
10:12242275-15242275:1	Hb	V2D	rs574503830	0.509255	10:13742275:T:TCC	FALSE	FALSE	Hb:10:12242275-15242275:1
10:34959986-37959986:1	Hb	SuSiE	10:36459986:AT:A	0.22254	10:36459986:AT:A	FALSE	FALSE	Hb:10:34959986-37959986:1
10:34959986-37959986:1	Hb	V2D	rs1451193	0.316228	10:36461567:G:A	FALSE	FALSE	Hb:10:34959986-37959986:1
10:76432816-79432816:1	Hb	SuSiE	rs543893408	0.27154	10:77932816:T:TA	FALSE	FALSE	Hb:10:76432816-79432816:1
10:76432816-79432816:1	Hb	V2D	rs4746372	0.287895	10:77938242:G:A	FALSE	FALSE	Hb:10:76432816-79432816:1
11:29403442-32403442:1	Hb	SuSiE	rs662735	0.3358	11:30903442:T:A	FALSE	FALSE	Hb:11:29403442-32403442:1
11:29403442-32403442:1	Hb	V2D	rs290071	0.773863	11:31006368:C:T	FALSE	FALSE	Hb:11:29403442-32403442:1
11:60114426-63114426:1	Hb	SuSiE	11:61614426:CT:C	0.2748	11:61614426:CT:C	FALSE	FALSE	Hb:11:60114426-63114426:1
11:60114426-63114426:1	Hb	V2D	rs174574	0.327324	11:61600342:A:C	FALSE	FALSE	Hb:11:60114426-63114426:1
11:7147090-11695282:1	Hb	SuSiE	rs368417629	0.17187	11:10195282:G:T	TRUE	TRUE	Hb:11:7147090-11695282:1
11:7147090-11695282:1	Hb	V2D	rs2278634	0.105219	11:10184463:C:A	FALSE	FALSE	Hb:11:7147090-11695282:1
11:7147090-11695282:2	Hb	SuSiE	rs113717499	0.14076	11:8875509:C:T	FALSE	TRUE	Hb:11:7147090-11695282:2
11:7147090-11695282:2	Hb	V2D	rs16906256	0.357057	11:8887097:A:G	FALSE	FALSE	Hb:11:7147090-11695282:2
11:73955021-76955021:1	Hb	SuSiE	rs499974	0.091564	11:75455021:C:A	TRUE	TRUE	Hb:11:73955021-76955021:1
11:73955021-76955021:1	Hb	V2D	rs498936	0.168887	11:75454878:T:A	TRUE	TRUE	Hb:11:73955021-76955021:1
12:1022077-8792251:1	Hb	SuSiE	rs35124400	0.094857	12:2522077:C:T	FALSE	FALSE	Hb:12:1022077-8792251:1
12:1022077-8792251:1	Hb	V2D	rs11062217	0.173794	12:2519141:G:A	FALSE	FALSE	Hb:12:1022077-8792251:1
13:27730581-30730581:1	Hb	SuSiE	rs1340817	0.14315	13:29230581:A:G	FALSE	FALSE	Hb:13:27730581-30730581:1
13:27730581-30730581:1	Hb	V2D	rs9551518	0.279984	13:29234083:A:G	FALSE	FALSE	Hb:13:27730581-30730581:1
13:49895868-52895868:1	Hb	SuSiE	rs1841677	0.065374	13:51386889:C:T	FALSE	FALSE	Hb:13:49895868-52895868:1
13:49895868-52895868:1	Hb	V2D	rs750176	0.155194	13:51384053:C:T	FALSE	FALSE	Hb:13:49895868-52895868:1
14:32778781-37599366:1	Hb	SuSiE	rs113670117	0.73572	14:36099366:C:T	FALSE	FALSE	Hb:14:32778781-37599366:1
14:32778781-37599366:1	Hb	V2D	rs77406312	0.64296	14:36050217:T:C	FALSE	FALSE	Hb:14:32778781-37599366:1
14:32778781-37599366:2	Hb	SuSiE	rs12437397	0.35861	14:34654540:C:G	FALSE	FALSE	Hb:14:32778781-37599366:2
14:32778781-37599366:2	Hb	V2D	rs797339	0.249689	14:34652662:T:A	FALSE	TRUE	Hb:14:32778781-37599366:2
14:67772319-70772319:1	Hb	SuSiE	rs4899258	0.084787	14:69272319:G:T	FALSE	TRUE	Hb:14:67772319-70772319:1
14:67772319-70772319:1	Hb	V2D	rs3742887	0.225879	14:69262441:A:G	FALSE	TRUE	Hb:14:67772319-70772319:1
14:98187211-101187211:1	Hb	SuSiE	rs1257444	0.17993	14:99687211:A:G	TRUE	TRUE	Hb:14:98187211-101187211:1
14:98187211-101187211:1	Hb	V2D	rs3916222	0.136236	14:99707933:C:T	FALSE	FALSE	Hb:14:98187211-101187211:1
15:70608307-80035437:1	Hb	SuSiE	rs4886755	0.54081	15:76298132:A:G	FALSE	TRUE	Hb:15:70608307-80035437:1
15:70608307-80035437:1	Hb	V2D	rs11072567	0.700584	15:76298744:A:G	TRUE	TRUE	Hb:15:70608307-80035437:1
15:70608307-80035437:2	Hb	SuSiE	rs4887023	0.14964	15:78535437:C:G	FALSE	FALSE	Hb:15:70608307-80035437:2
15:70608307-80035437:2	Hb	V2D	rs12439043	0.141403	15:78536683:C:T	TRUE	TRUE	Hb:15:70608307-80035437:2
16:0-3586421:5	Hb	SuSiE	rs34165865	0.57603	16:2087785:T:C	FALSE	FALSE	Hb:16:0-3586421:5
16:0-3586421:5	Hb	V2D	rs11876	0.366751	16:2088312:C:T	FALSE	TRUE	Hb:16:0-3586421:5
16:66282568-73644174:3	Hb	SuSiE	rs217181	0.46835	16:72114002:C:T	FALSE	FALSE	Hb:16:66282568-73644174:3
16:66282568-73644174:3	Hb	V2D	rs217184	0.489907	16:72105965:T:C	TRUE	TRUE	Hb:16:66282568-73644174:3
16:84856582-90354753:2	Hb	SuSiE	rs460879	0.19838	16:89712889:C:T	TRUE	TRUE	Hb:16:84856582-90354753:2
16:84856582-90354753:2	Hb	V2D	rs11428568	0.401634	16:89706331:A:AC	FALSE	TRUE	Hb:16:84856582-90354753:2
17:56366165-63440600:1	Hb	SuSiE	rs9905274	0.48333	17:59450441:T:C	FALSE	FALSE	Hb:17:56366165-63440600:1
17:56366165-63440600:1	Hb	V2D	rs9895661	0.815354	17:59456589:C:T	TRUE	TRUE	Hb:17:56366165-63440600:1
17:6232351-9232351:2	Hb	SuSiE	rs186021206	0.69447	17:7069412:G:A	FALSE	FALSE	Hb:17:6232351-9232351:2
17:6232351-9232351:2	Hb	V2D	rs200489612	0.885394	17:7106378:G:A	FALSE	FALSE	Hb:17:6232351-9232351:2
17:71775587-77624865:2	Hb	SuSiE	rs8081039	0.33929	17:75995829:C:T	FALSE	FALSE	Hb:17:71775587-77624865:2
17:71775587-77624865:2	Hb	V2D	rs76402227	0.763403	17:76010121:C:T	TRUE	TRUE	Hb:17:71775587-77624865:2
17:78260832-81195210:1	Hb	SuSiE	rs151106468	0.22071	17:79760832:G:A	TRUE	TRUE	Hb:17:78260832-81195210:1
17:78260832-81195210:1	Hb	V2D	rs139027362	0.381466	17:79761511:C:G	FALSE	FALSE	Hb:17:78260832-81195210:1
18:11357002-14357002:2	Hb	SuSiE	18:12495949:GAC:G	0.1105	18:12495949:GAC:G	FALSE	FALSE	Hb:18:11357002-14357002:2
18:11357002-14357002:2	Hb	V2D	rs34448712	0.357127	18:12439062:A:C	TRUE	TRUE	Hb:18:11357002-14357002:2
19:32254548-37447890:4	Hb	SuSiE	rs2017404	0.18005	19:32583876:G:C	FALSE	TRUE	Hb:19:32254548-37447890:4
19:32254548-37447890:4	Hb	V2D	rs3943790	0.55294	19:32587297:C:T	FALSE	FALSE	Hb:19:32254548-37447890:4
19:39805138-51590422:10	Hb	SuSiE	rs552708909	0.26627	19:50090422:C:CT	FALSE	FALSE	Hb:19:39805138-51590422:10
19:39805138-51590422:10	Hb	V2D	rs11878568	0.180181	19:50095961:T:C	FALSE	FALSE	Hb:19:39805138-51590422:10
19:39805138-51590422:3	Hb	SuSiE	rs1058	0.10449	19:44268325:C:G	FALSE	FALSE	Hb:19:39805138-51590422:3
19:39805138-51590422:3	Hb	V2D	rs11351	0.150122	19:44271066:A:C	FALSE	FALSE	Hb:19:39805138-51590422:3
19:39805138-51590422:4	Hb	SuSiE	rs3803906	0.47188	19:45715976:A:G	FALSE	FALSE	Hb:19:39805138-51590422:4
19:39805138-51590422:4	Hb	V2D	rs11083767	0.477008	19:45715680:T:C	FALSE	FALSE	Hb:19:39805138-51590422:4
19:39805138-51590422:8	Hb	SuSiE	rs73047068	0.18625	19:41297106:G:C	FALSE	FALSE	Hb:19:39805138-51590422:8
19:39805138-51590422:8	Hb	V2D	rs76403165	0.168606	19:41308983:G:A	TRUE	TRUE	Hb:19:39805138-51590422:8
2:110747747-115472945:1	Hb	SuSiE	rs752590	0.37126	2:113972945:A:G	FALSE	FALSE	Hb:2:110747747-115472945:1
2:110747747-115472945:1	Hb	V2D	rs13407583	0.51725	2:113967740:G:A	FALSE	TRUE	Hb:2:110747747-115472945:1
2:144164860-147164860:1	Hb	SuSiE	rs143288026	0.10271	2:145664860:C:CA	TRUE	TRUE	Hb:2:144164860-147164860:1
2:144164860-147164860:1	Hb	V2D	rs6738560	0.372357	2:145634153:G:A	FALSE	FALSE	Hb:2:144164860-147164860:1
2:195179977-198179977:1	Hb	SuSiE	rs6744374	0.035677	2:196679977:C:G	FALSE	FALSE	Hb:2:195179977-198179977:1
2:195179977-198179977:1	Hb	V2D	2:196523534:CAT:C	0.167987	2:196523534:CAT:C	FALSE	FALSE	Hb:2:195179977-198179977:1
2:206510353-209510353:1	Hb	SuSiE	rs3791995	0.35641	2:208010353:C:G	FALSE	FALSE	Hb:2:206510353-209510353:1
2:206510353-209510353:1	Hb	V2D	rs768090	0.308993	2:208003579:A:T	FALSE	FALSE	Hb:2:206510353-209510353:1
2:218138197-221138197:1	Hb	SuSiE	rs2556388	0.012355	2:219541056:T:C	FALSE	TRUE	Hb:2:218138197-221138197:1
2:218138197-221138197:1	Hb	V2D	rs1344642	0.122718	2:219555262:G:A	FALSE	FALSE	Hb:2:218138197-221138197:1
2:41932962-47860907:6	Hb	SuSiE	rs17034605	0.18295	2:46355714:C:G	FALSE	FALSE	Hb:2:41932962-47860907:6
2:41932962-47860907:6	Hb	V2D	rs3768743	0.298064	2:46360107:G:A	FALSE	FALSE	Hb:2:41932962-47860907:6
2:41932962-47860907:8	Hb	SuSiE	rs11124926	0.50268	2:43432962:C:T	FALSE	FALSE	Hb:2:41932962-47860907:8
2:41932962-47860907:8	Hb	V2D	rs10865189	0.508912	2:43433257:G:C	TRUE	TRUE	Hb:2:41932962-47860907:8
20:47601590-50601590:1	Hb	SuSiE	rs6126019	0.3386	20:49101590:T:C	FALSE	FALSE	Hb:20:47601590-50601590:1
20:47601590-50601590:1	Hb	V2D	rs6067464	0.560288	20:49100045:A:G	FALSE	FALSE	Hb:20:47601590-50601590:1
20:54615680-57615680:1	Hb	SuSiE	rs1042523	0.14087	20:56137807:A:G	TRUE	TRUE	Hb:20:54615680-57615680:1
20:54615680-57615680:1	Hb	V2D	rs1062601	0.206854	20:56137834:A:G	TRUE	TRUE	Hb:20:54615680-57615680:1
22:27840914-32361931:2	Hb	SuSiE	rs7291756	0.26127	22:30326102:A:G	FALSE	FALSE	Hb:22:27840914-32361931:2
22:27840914-32361931:2	Hb	V2D	rs1544432	0.557917	22:30308180:T:G	FALSE	FALSE	Hb:22:27840914-32361931:2
22:35962936-41031085:3	Hb	SuSiE	rs11089821	0.10074	22:37483691:A:G	FALSE	TRUE	Hb:22:35962936-41031085:3
22:35962936-41031085:3	Hb	V2D	rs9607412	0.398569	22:37484337:T:C	TRUE	TRUE	Hb:22:35962936-41031085:3
22:35962936-41031085:8	Hb	SuSiE	rs139387	0.070795	22:39531085:G:A	FALSE	FALSE	Hb:22:35962936-41031085:8
22:35962936-41031085:8	Hb	V2D	rs713841	0.15553	22:39529029:A:G	FALSE	FALSE	Hb:22:35962936-41031085:8
22:41614551-44614551:1	Hb	SuSiE	rs8138197	0.47797	22:43114551:G:A	FALSE	FALSE	Hb:22:41614551-44614551:1
22:41614551-44614551:1	Hb	V2D	rs5751348	0.536477	22:43113793:C:A	TRUE	TRUE	Hb:22:41614551-44614551:1
22:44872968-47872968:2	Hb	SuSiE	rs4823309	0.50473	22:46004023:C:T	FALSE	FALSE	Hb:22:44872968-47872968:2
22:44872968-47872968:2	Hb	V2D	rs5764807	0.436854	22:46001443:A:T	TRUE	TRUE	Hb:22:44872968-47872968:2
4:53908875-56908875:2	Hb	SuSiE	rs11723766	0.10232	4:55348554:G:A	FALSE	FALSE	Hb:4:53908875-56908875:2
4:53908875-56908875:2	Hb	V2D	rs12646639	0.546586	4:55347148:C:T	FALSE	FALSE	Hb:4:53908875-56908875:2
5:125749194-128749194:1	Hb	SuSiE	rs9327455	0.072119	5:127249194:G:A	FALSE	FALSE	Hb:5:125749194-128749194:1
5:125749194-128749194:1	Hb	V2D	rs9327454	0.24731	5:127249136:A:G	FALSE	FALSE	Hb:5:125749194-128749194:1
5:32992562-35992562:1	Hb	SuSiE	rs11949100	0.088827	5:34492562:G:A	FALSE	FALSE	Hb:5:32992562-35992562:1
5:32992562-35992562:1	Hb	V2D	rs4146607	0.21557	5:34503781:C:A	FALSE	FALSE	Hb:5:32992562-35992562:1
5:54307370-57307370:1	Hb	SuSiE	rs464605	0.0827	5:55807370:C:T	TRUE	TRUE	Hb:5:54307370-57307370:1
5:54307370-57307370:1	Hb	V2D	rs465002	0.173288	5:55808475:C:T	TRUE	TRUE	Hb:5:54307370-57307370:1
5:74978418-77978418:1	Hb	SuSiE	rs2928169	0.18204	5:76476580:C:G	FALSE	FALSE	Hb:5:74978418-77978418:1
5:74978418-77978418:1	Hb	V2D	rs2928167	0.256553	5:76477820:A:G	TRUE	TRUE	Hb:5:74978418-77978418:1
5:86610363-89610363:1	Hb	SuSiE	rs165944	0.48983	5:88110363:C:T	FALSE	FALSE	Hb:5:86610363-89610363:1
5:86610363-89610363:1	Hb	V2D	rs244760	0.616594	5:88111209:C:G	FALSE	FALSE	Hb:5:86610363-89610363:1
6:124122737-131879854:1	Hb	SuSiE	rs2745353	0.056724	6:127452935:C:T	FALSE	FALSE	Hb:6:124122737-131879854:1
6:124122737-131879854:1	Hb	V2D	rs1936807	0.221589	6:127448249:C:G	FALSE	FALSE	Hb:6:124122737-131879854:1
6:133919018-136919018:1	Hb	SuSiE	rs9399137	0.22395	6:135419018:T:C	FALSE	FALSE	Hb:6:133919018-136919018:1
6:133919018-136919018:1	Hb	V2D	rs9376090	0.251895	6:135411228:T:C	FALSE	FALSE	Hb:6:133919018-136919018:1
6:133919018-136919018:4	Hb	SuSiE	6:135047047:TAAAGG:T	0.050127	6:135047047:TAAAGG:T	TRUE	TRUE	Hb:6:133919018-136919018:4
6:133919018-136919018:4	Hb	V2D	rs9376055	0.212892	6:135043731:C:T	FALSE	FALSE	Hb:6:133919018-136919018:4
6:20630601-23630601:1	Hb	SuSiE	rs6911827	0.19276	6:22130601:C:T	FALSE	FALSE	Hb:6:20630601-23630601:1
6:20630601-23630601:1	Hb	V2D	rs4712656	0.348428	6:22136262:G:C	FALSE	FALSE	Hb:6:20630601-23630601:1
7:13559272-16559272:1	Hb	SuSiE	rs11514706	0.077548	7:15059272:A:C	FALSE	FALSE	Hb:7:13559272-16559272:1
7:13559272-16559272:1	Hb	V2D	rs147594496	0.129487	7:15054861:T:TTA	FALSE	FALSE	Hb:7:13559272-16559272:1
7:149914329-152914329:2	Hb	SuSiE	rs73169671	0.13347	7:150947689:C:A	FALSE	FALSE	Hb:7:149914329-152914329:2
7:149914329-152914329:2	Hb	V2D	rs73169674	0.413566	7:150949408:G:A	TRUE	TRUE	Hb:7:149914329-152914329:2
7:5247267-8247267:1	Hb	SuSiE	rs6967414	0.61877	7:6749758:G:A	FALSE	TRUE	Hb:7:5247267-8247267:1
7:5247267-8247267:1	Hb	V2D	rs7786706	0.880412	7:6747267:C:T	FALSE	FALSE	Hb:7:5247267-8247267:1
8:38545119-43899667:3	Hb	SuSiE	rs6998007	0.18638	8:40045119:C:T	FALSE	FALSE	Hb:8:38545119-43899667:3
8:38545119-43899667:3	Hb	V2D	rs13270220	0.311965	8:40032181:A:T	FALSE	FALSE	Hb:8:38545119-43899667:3
8:79941012-82941012:1	Hb	SuSiE	rs61557287	0.20172	8:81441012:A:G	FALSE	FALSE	Hb:8:79941012-82941012:1
8:79941012-82941012:1	Hb	V2D	rs58213422	0.426181	8:81408555:C:G	FALSE	TRUE	Hb:8:79941012-82941012:1
9:113344813-117849209:2	Hb	SuSiE	rs112182189	0.098054	9:114900500:T:G	FALSE	FALSE	Hb:9:113344813-117849209:2
9:113344813-117849209:2	Hb	V2D	rs7849537	0.195702	9:114897899:T:C	FALSE	FALSE	Hb:9:113344813-117849209:2
9:134641870-137641870:3	Hb	SuSiE	rs8176704	0.51204	9:136135552:G:A	FALSE	FALSE	Hb:9:134641870-137641870:3
9:134641870-137641870:3	Hb	V2D	9:136154626:CA:C	0.33888	9:136154626:CA:C	FALSE	TRUE	Hb:9:134641870-137641870:3
9:19051111-22051111:1	Hb	SuSiE	rs4977427	0.46789	9:20551111:T:C	FALSE	FALSE	Hb:9:19051111-22051111:1
9:19051111-22051111:1	Hb	V2D	rs17685306	0.616419	9:20551460:C:G	FALSE	TRUE	Hb:9:19051111-22051111:1
1:153506450-158244737:5	Height	SuSiE	rs111508230	0.51109	1:155153537:C:T	FALSE	TRUE	Height:1:153506450-158244737:5
1:153506450-158244737:5	Height	V2D	rs141942982	0.420332	1:155137395:G:T	FALSE	FALSE	Height:1:153506450-158244737:5
1:15806675-18806675:3	Height	SuSiE	rs732286	0.045321	1:16344360:A:G	TRUE	TRUE	Height:1:15806675-18806675:3
1:15806675-18806675:3	Height	V2D	rs945416	0.0977717	1:16344402:G:A	TRUE	TRUE	Height:1:15806675-18806675:3
1:163831133-166831133:2	Height	SuSiE	rs10737515	0.32436	1:165599460:G:A	FALSE	TRUE	Height:1:163831133-166831133:2
1:163831133-166831133:2	Height	V2D	rs4147592	0.32742	1:165600146:G:A	TRUE	TRUE	Height:1:163831133-166831133:2
1:169158355-175288349:10	Height	SuSiE	rs61824337	0.044784	1:170418992:G:T	FALSE	FALSE	Height:1:169158355-175288349:10
1:169158355-175288349:10	Height	V2D	rs12739702	0.160869	1:170429791:C:T	FALSE	FALSE	Height:1:169158355-175288349:10
1:19558655-30636686:2	Height	SuSiE	rs763307681	0.20431	1:26819053:GGTT:G	FALSE	FALSE	Height:1:19558655-30636686:2
1:19558655-30636686:2	Height	V2D	rs12096239	0.348741	1:26796922:G:C	FALSE	TRUE	Height:1:19558655-30636686:2
1:242148068-245148068:1	Height	SuSiE	rs9803993	0.24515	1:243672125:G:A	FALSE	FALSE	Height:1:242148068-245148068:1
1:242148068-245148068:1	Height	V2D	rs12134270	0.195202	1:243662668:T:G	FALSE	FALSE	Height:1:242148068-245148068:1
1:614658-3614658:5	Height	SuSiE	rs28401288	0.34322	1:1574709:T:G	TRUE	TRUE	Height:1:614658-3614658:5
1:614658-3614658:5	Height	V2D	rs4648606	0.233396	1:1584192:G:A	FALSE	FALSE	Height:1:614658-3614658:5
10:11443111-18662659:8	Height	SuSiE	rs7908386	0.090709	10:12205291:G:A	FALSE	FALSE	Height:10:11443111-18662659:8
10:11443111-18662659:8	Height	V2D	rs2399786	0.18875	10:12215180:T:C	FALSE	TRUE	Height:10:11443111-18662659:8
10:47068821-50068821:1	Height	SuSiE	rs112427807	0.04503	10:48568821:C:T	FALSE	FALSE	Height:10:47068821-50068821:1
10:47068821-50068821:1	Height	V2D	rs11204272	0.465623	10:48573416:C:T	TRUE	TRUE	Height:10:47068821-50068821:1
10:75321452-82636129:3	Height	SuSiE	rs117543413	0.33794	10:79543740:C:T	FALSE	FALSE	Height:10:75321452-82636129:3
10:75321452-82636129:3	Height	V2D	rs41274586	0.746761	10:79580976:G:A	FALSE	FALSE	Height:10:75321452-82636129:3
11:0-4313322:5	Height	SuSiE	rs11042751	0.44582	11:2149864:T:C	FALSE	FALSE	Height:11:0-4313322:5
11:0-4313322:5	Height	V2D	rs3213223	0.437262	11:2156930:G:A	FALSE	FALSE	Height:11:0-4313322:5
11:63913855-70855082:4	Height	SuSiE	rs1060435	0.45611	11:68855595:A:G	FALSE	TRUE	Height:11:63913855-70855082:4
11:63913855-70855082:4	Height	V2D	rs3829241	0.491308	11:68855363:G:A	FALSE	FALSE	Height:11:63913855-70855082:4
12:119367798-125402361:3	Height	SuSiE	rs76929617	0.89822	12:120867798:A:G	FALSE	FALSE	Height:12:119367798-125402361:3
12:119367798-125402361:3	Height	V2D	rs145350287	0.907043	12:120907309:T:A	FALSE	FALSE	Height:12:119367798-125402361:3
12:130121762-133851895:1	Height	SuSiE	rs34287227	0.22607	12:133458175:C:T	FALSE	FALSE	Height:12:130121762-133851895:1
12:130121762-133851895:1	Height	V2D	rs2291256	0.576885	12:133393323:C:T	FALSE	FALSE	Height:12:130121762-133851895:1
12:19327579-30172837:5	Height	SuSiE	rs34623398	0.21949	12:29489158:C:CAACT	FALSE	FALSE	Height:12:19327579-30172837:5
12:19327579-30172837:5	Height	V2D	rs966541	0.270438	12:29491528:A:G	FALSE	FALSE	Height:12:19327579-30172837:5
12:2884844-16007432:10	Height	SuSiE	rs12231689	0.11465	12:14925563:C:T	FALSE	FALSE	Height:12:2884844-16007432:10
12:2884844-16007432:10	Height	V2D	rs2195199	0.218356	12:14927994:T:C	FALSE	FALSE	Height:12:2884844-16007432:10
12:2884844-16007432:9	Height	SuSiE	rs36000336	0.17543	12:4368622:G:GC	FALSE	FALSE	Height:12:2884844-16007432:9
12:2884844-16007432:9	Height	V2D	rs4766230	0.345777	12:4375146:C:A	FALSE	FALSE	Height:12:2884844-16007432:9
12:62971307-67876091:1	Height	SuSiE	rs7306710	0.87756	12:66376091:T:C	FALSE	FALSE	Height:12:62971307-67876091:1
12:62971307-67876091:1	Height	V2D	rs7968682	0.533866	12:66371880:G:T	FALSE	FALSE	Height:12:62971307-67876091:1
12:62971307-67876091:4	Height	SuSiE	rs12422370	0.38188	12:66363539:C:G	FALSE	FALSE	Height:12:62971307-67876091:4
12:62971307-67876091:4	Height	V2D	rs12424086	0.306638	12:66364509:T:C	FALSE	FALSE	Height:12:62971307-67876091:4
12:89997293-98195328:1	Height	SuSiE	rs9634212	0.87156	12:93993266:C:A	FALSE	FALSE	Height:12:89997293-98195328:1
12:89997293-98195328:1	Height	V2D	rs11107120	0.782154	12:93985482:T:C	FALSE	TRUE	Height:12:89997293-98195328:1
13:20058264-23058264:1	Height	SuSiE	rs501811	0.13222	13:21558264:C:T	FALSE	FALSE	Height:13:20058264-23058264:1
13:20058264-23058264:1	Height	V2D	rs2770928	0.432367	13:21562832:C:T	FALSE	TRUE	Height:13:20058264-23058264:1
13:35980201-44296121:7	Height	SuSiE	rs9576132	0.19048	13:37480201:T:C	FALSE	TRUE	Height:13:35980201-44296121:7
13:35980201-44296121:7	Height	V2D	rs9576129	0.302056	13:37455391:G:A	FALSE	TRUE	Height:13:35980201-44296121:7
13:45612120-52606788:4	Height	SuSiE	rs568995	0.20878	13:51170010:A:G	FALSE	FALSE	Height:13:45612120-52606788:4
13:45612120-52606788:4	Height	V2D	rs770387	0.33583	13:51143755:C:T	FALSE	FALSE	Height:13:45612120-52606788:4
13:45612120-52606788:9	Height	SuSiE	rs7326839	0.046358	13:51398466:C:T	FALSE	FALSE	Height:13:45612120-52606788:9
13:45612120-52606788:9	Height	V2D	rs7989991	0.167842	13:51383943:A:G	FALSE	FALSE	Height:13:45612120-52606788:9
14:49448010-52448010:1	Height	SuSiE	rs138885196	0.32827	14:50948010:C:A	FALSE	FALSE	Height:14:49448010-52448010:1
14:49448010-52448010:1	Height	V2D	rs17780143	0.777862	14:50901768:G:A	TRUE	TRUE	Height:14:49448010-52448010:1
14:99699022-107349540:6	Height	SuSiE	rs17617994	0.19638	14:103959289:G:T	FALSE	FALSE	Height:14:99699022-107349540:6
14:99699022-107349540:6	Height	V2D	rs17679259	0.20553	14:103895302:A:G	FALSE	TRUE	Height:14:99699022-107349540:6
15:80323538-87776000:10	Height	SuSiE	rs56859031	0.090348	15:81592975:A:AGT	FALSE	TRUE	Height:15:80323538-87776000:10
15:80323538-87776000:10	Height	V2D	rs11556218	0.190754	15:81598269:T:G	FALSE	FALSE	Height:15:80323538-87776000:10
15:87897827-92440059:9	Height	SuSiE	15:89051938:CAG:C	0.33359	15:89051938:CAG:C	FALSE	FALSE	Height:15:87897827-92440059:9
15:87897827-92440059:9	Height	V2D	rs12915845	0.415684	15:89042467:C:T	FALSE	FALSE	Height:15:87897827-92440059:9
16:0-5515316:4	Height	SuSiE	rs1045475	0.32408	16:4015316:A:G	FALSE	TRUE	Height:16:0-5515316:4
16:0-5515316:4	Height	V2D	rs1045476	0.536	16:4015313:A:G	FALSE	FALSE	Height:16:0-5515316:4
16:11384954-17642079:1	Height	SuSiE	rs246185	0.26761	16:14395432:T:C	FALSE	TRUE	Height:16:11384954-17642079:1
16:11384954-17642079:1	Height	V2D	rs181766	0.422297	16:14394878:T:C	TRUE	TRUE	Height:16:11384954-17642079:1
16:11384954-17642079:2	Height	SuSiE	rs35574015	0.12529	16:15146061:T:C	TRUE	TRUE	Height:16:11384954-17642079:2
16:11384954-17642079:2	Height	V2D	rs1135999	0.301109	16:15131962:A:G	FALSE	FALSE	Height:16:11384954-17642079:2
16:28555750-31555750:1	Height	SuSiE	rs4788218	0.12234	16:30055750:T:C	FALSE	FALSE	Height:16:28555750-31555750:1
16:28555750-31555750:1	Height	V2D	rs3814877	0.1628	16:30042677:G:T	TRUE	TRUE	Height:16:28555750-31555750:1
16:28555750-31555750:2	Height	SuSiE	rs148753960	0.7216	16:31047822:C:T	FALSE	TRUE	Height:16:28555750-31555750:2
16:28555750-31555750:2	Height	V2D	rs61738491	0.593167	16:30958481:G:A	FALSE	FALSE	Height:16:28555750-31555750:2
17:26205770-33112254:7	Height	SuSiE	rs7221730	0.15832	17:29820053:A:G	FALSE	FALSE	Height:17:26205770-33112254:7
17:26205770-33112254:7	Height	V2D	rs7215205	0.193053	17:29818258:T:C	FALSE	FALSE	Height:17:26205770-33112254:7
17:35422196-50746726:1	Height	SuSiE	rs12948439	0.21771	17:46967124:G:A	FALSE	TRUE	Height:17:35422196-50746726:1
17:35422196-50746726:1	Height	V2D	rs9904645	0.785549	17:46969665:A:T	FALSE	TRUE	Height:17:35422196-50746726:1
17:5872637-11536796:7	Height	SuSiE	rs12150317	0.35155	17:7206002:C:T	TRUE	TRUE	Height:17:5872637-11536796:7
17:5872637-11536796:7	Height	V2D	rs7220464	0.457617	17:7210836:T:G	TRUE	TRUE	Height:17:5872637-11536796:7
18:0-9046294:3	Height	SuSiE	18:3815395:CT:C	0.18505	18:3815395:CT:C	FALSE	FALSE	Height:18:0-9046294:3
18:0-9046294:3	Height	V2D	rs12607903	0.555191	18:3817134:C:T	TRUE	TRUE	Height:18:0-9046294:3
19:29549031-34389660:1	Height	SuSiE	rs8101081	0.2371	19:31049031:A:T	FALSE	FALSE	Height:19:29549031-34389660:1
19:29549031-34389660:1	Height	V2D	rs73026761	0.361201	19:31048593:G:A	FALSE	FALSE	Height:19:29549031-34389660:1
2:101598355-115952229:5	Height	SuSiE	rs6708784	0.19191	2:111927379:A:G	FALSE	FALSE	Height:2:101598355-115952229:5
2:101598355-115952229:5	Height	V2D	rs60286362	0.0824226	2:111877493:G:C	TRUE	TRUE	Height:2:101598355-115952229:5
2:52752825-57606928:4	Height	SuSiE	rs12475342	0.15887	2:54882678:G:A	FALSE	TRUE	Height:2:52752825-57606928:4
2:52752825-57606928:4	Height	V2D	rs1052820	0.419806	2:54886347:G:A	FALSE	TRUE	Height:2:52752825-57606928:4
20:16239742-22723946:6	Height	SuSiE	rs6044100	0.10912	20:16524972:C:T	FALSE	FALSE	Height:20:16239742-22723946:6
20:16239742-22723946:6	Height	V2D	rs6111174	0.171885	20:16532541:C:T	FALSE	FALSE	Height:20:16239742-22723946:6
20:28933352-37029001:7	Height	SuSiE	rs6119294	0.095953	20:31440228:G:A	FALSE	FALSE	Height:20:28933352-37029001:7
20:28933352-37029001:7	Height	V2D	rs2070090	0.462462	20:31427635:C:T	FALSE	FALSE	Height:20:28933352-37029001:7
20:46300829-51844558:8	Height	SuSiE	rs6020459	0.5635	20:48960546:T:C	TRUE	TRUE	Height:20:46300829-51844558:8
20:46300829-51844558:8	Height	V2D	rs913678	0.510411	20:48955424:T:C	TRUE	TRUE	Height:20:46300829-51844558:8
20:59940005-62940005:4	Height	SuSiE	rs62217799	0.16477	20:62347191:G:T	FALSE	FALSE	Height:20:59940005-62940005:4
20:59940005-62940005:4	Height	V2D	rs4809221	0.272831	20:62372706:G:A	TRUE	TRUE	Height:20:59940005-62940005:4
20:9407703-14761628:4	Height	SuSiE	rs780355363	0.05172	20:10691127:AT:A	FALSE	FALSE	Height:20:9407703-14761628:4
20:9407703-14761628:4	Height	V2D	rs6032927	0.0987055	20:10692201:G:T	FALSE	TRUE	Height:20:9407703-14761628:4
22:37781774-43729092:7	Height	SuSiE	rs6000890	0.32891	22:38187301:C:T	FALSE	FALSE	Height:22:37781774-43729092:7
22:37781774-43729092:7	Height	V2D	rs5756819	0.306885	22:38188195:A:C	FALSE	FALSE	Height:22:37781774-43729092:7
3:182520542-188943314:8	Height	SuSiE	rs4686952	0.29179	3:188048842:G:A	FALSE	FALSE	Height:3:182520542-188943314:8
3:182520542-188943314:8	Height	V2D	rs4303859	0.307103	3:188040834:G:A	FALSE	FALSE	Height:3:182520542-188943314:8
3:8475386-15056079:2	Height	SuSiE	3:13556079:CA:C	0.38243	3:13556079:CA:C	FALSE	FALSE	Height:3:8475386-15056079:2
3:8475386-15056079:2	Height	V2D	rs2597513	0.417256	3:13555836:C:T	FALSE	FALSE	Height:3:8475386-15056079:2
4:107923555-110923555:5	Height	SuSiE	rs11458165	0.15633	4:110755000:C:CT	TRUE	TRUE	Height:4:107923555-110923555:5
4:107923555-110923555:5	Height	V2D	rs10365	0.435546	4:110745854:C:G	FALSE	FALSE	Height:4:107923555-110923555:5
5:100846866-103846866:1	Height	SuSiE	rs149802978	0.1657	5:102346866:C:G	FALSE	TRUE	Height:5:100846866-103846866:1
5:100846866-103846866:1	Height	V2D	rs35658696	0.666942	5:102338811:A:G	FALSE	FALSE	Height:5:100846866-103846866:1
5:119696102-124199198:6	Height	SuSiE	rs6893363	0.10688	5:119857153:C:T	FALSE	FALSE	Height:5:119696102-124199198:6
5:119696102-124199198:6	Height	V2D	rs1404300	0.193302	5:119867182:A:C	FALSE	FALSE	Height:5:119696102-124199198:6
5:155251759-159910178:2	Height	SuSiE	rs1469059	0.22643	5:158503800:T:C	FALSE	FALSE	Height:5:155251759-159910178:2
5:155251759-159910178:2	Height	V2D	rs6898290	0.217675	5:158513546:T:C	FALSE	FALSE	Height:5:155251759-159910178:2
7:119267593-125191640:2	Height	SuSiE	rs2218378	0.07393	7:121961096:A:G	FALSE	FALSE	Height:7:119267593-125191640:2
7:119267593-125191640:2	Height	V2D	rs28452470	0.236585	7:121957582:T:A	FALSE	TRUE	Height:7:119267593-125191640:2
7:147131555-152042515:6	Height	SuSiE	rs2446065	0.16272	7:150934162:G:C	FALSE	FALSE	Height:7:147131555-152042515:6
7:147131555-152042515:6	Height	V2D	rs2487152	0.168009	7:150944654:G:C	FALSE	FALSE	Height:7:147131555-152042515:6
7:71804636-74804636:3	Height	SuSiE	rs13245286	0.31164	7:73122508:C:T	FALSE	FALSE	Height:7:71804636-74804636:3
7:71804636-74804636:3	Height	V2D	rs1128349	0.431441	7:73097654:C:T	FALSE	TRUE	Height:7:71804636-74804636:3
8:116066387-121975358:4	Height	SuSiE	rs2721940	0.25966	8:116636281:A:C	FALSE	TRUE	Height:8:116066387-121975358:4
8:116066387-121975358:4	Height	V2D	rs2737219	0.419953	8:116635688:G:A	FALSE	FALSE	Height:8:116066387-121975358:4
8:139140634-146364022:4	Height	SuSiE	rs12156265	0.31108	8:144848756:G:A	FALSE	FALSE	Height:8:139140634-146364022:4
8:139140634-146364022:4	Height	V2D	rs13252381	0.412405	8:144822591:C:T	FALSE	TRUE	Height:8:139140634-146364022:4
8:28890205-31890205:1	Height	SuSiE	rs2979510	0.098842	8:30390205:G:A	FALSE	FALSE	Height:8:28890205-31890205:1
8:28890205-31890205:1	Height	V2D	rs2979531	0.291698	8:30383013:A:G	FALSE	TRUE	Height:8:28890205-31890205:1
8:55657543-58657543:1	Height	SuSiE	rs71519447	0.39858	8:57157543:G:A	FALSE	FALSE	Height:8:55657543-58657543:1
8:55657543-58657543:1	Height	V2D	rs36063247	0.923226	8:57154653:C:T	FALSE	TRUE	Height:8:55657543-58657543:1
9:135425663-140634981:3	Height	SuSiE	rs11789898	0.21554	9:136925663:G:T	FALSE	FALSE	Height:9:135425663-140634981:3
9:135425663-140634981:3	Height	V2D	rs72766638	0.409706	9:136931778:C:A	FALSE	TRUE	Height:9:135425663-140634981:3
9:135425663-140634981:7	Height	SuSiE	rs72761015	0.13796	9:139620333:C:T	FALSE	TRUE	Height:9:135425663-140634981:7
9:135425663-140634981:7	Height	V2D	rs6874	0.304109	9:139617836:C:T	FALSE	TRUE	Height:9:135425663-140634981:7
1:150281328-153281328:1	Ht	SuSiE	rs12567867	0.069895	1:151781328:A:G	FALSE	FALSE	Ht:1:150281328-153281328:1
1:150281328-153281328:1	Ht	V2D	rs939594	0.123926	1:151783597:C:T	FALSE	FALSE	Ht:1:150281328-153281328:1
1:1818832-4818832:1	Ht	SuSiE	rs145611121	0.23771	1:3318832:G:GC	FALSE	FALSE	Ht:1:1818832-4818832:1
1:1818832-4818832:1	Ht	V2D	rs11577526	0.250215	1:3318435:A:G	FALSE	FALSE	Ht:1:1818832-4818832:1
1:230062228-233062228:3	Ht	SuSiE	1:231037165:AT:A	0.2515	1:231037165:AT:A	FALSE	TRUE	Ht:1:230062228-233062228:3
1:230062228-233062228:3	Ht	V2D	rs11122174	0.67806	1:231114595:C:T	TRUE	TRUE	Ht:1:230062228-233062228:3
1:38927975-41927975:1	Ht	SuSiE	rs2047007	0.13937	1:40427975:C:T	FALSE	FALSE	Ht:1:38927975-41927975:1
1:38927975-41927975:1	Ht	V2D	1:40421617:TG:T	0.231505	1:40421617:TG:T	FALSE	FALSE	Ht:1:38927975-41927975:1
1:6336659-14161179:3	Ht	SuSiE	rs182770070	0.64581	1:10000476:A:T	FALSE	FALSE	Ht:1:6336659-14161179:3
1:6336659-14161179:3	Ht	V2D	rs112682076	0.606612	1:10357806:G:C	FALSE	FALSE	Ht:1:6336659-14161179:3
10:87304237-90304237:2	Ht	SuSiE	rs2576159	0.15034	10:90296467:A:T	FALSE	FALSE	Ht:10:87304237-90304237:2
10:87304237-90304237:2	Ht	V2D	rs2765456	0.635725	10:90282582:T:C	FALSE	FALSE	Ht:10:87304237-90304237:2
14:67764564-70764564:3	Ht	SuSiE	rs111996389	0.022347	14:68481566:CAA:C	FALSE	FALSE	Ht:14:67764564-70764564:3
14:67764564-70764564:3	Ht	V2D	rs72725172	0.0792134	14:68509318:A:G	TRUE	TRUE	Ht:14:67764564-70764564:3
16:28603160-31603160:2	Ht	SuSiE	rs370458388	0.055423	16:30967277:AT:A	FALSE	TRUE	Ht:16:28603160-31603160:2
16:28603160-31603160:2	Ht	V2D	rs6950	0.143517	16:30995669:T:C	FALSE	TRUE	Ht:16:28603160-31603160:2
16:49687951-52687951:3	Ht	SuSiE	rs72787359	0.5195	16:51431230:A:C	FALSE	FALSE	Ht:16:49687951-52687951:3
16:49687951-52687951:3	Ht	V2D	rs17616063	0.989049	16:51436882:A:G	TRUE	TRUE	Ht:16:49687951-52687951:3
16:53821398-56821398:1	Ht	SuSiE	16:55321398:CA:C	0.079569	16:55321398:CA:C	FALSE	FALSE	Ht:16:53821398-56821398:1
16:53821398-56821398:1	Ht	V2D	rs30929	0.30156	16:55318461:A:G	FALSE	TRUE	Ht:16:53821398-56821398:1
16:84856582-90354753:1	Ht	SuSiE	rs551118	0.5822	16:88856084:C:G	FALSE	FALSE	Ht:16:84856582-90354753:1
16:84856582-90354753:1	Ht	V2D	rs2968478	0.522987	16:88858646:T:G	TRUE	TRUE	Ht:16:84856582-90354753:1
17:42169491-48183800:4	Ht	SuSiE	rs7219420	0.20527	17:45800299:T:C	FALSE	FALSE	Ht:17:42169491-48183800:4
17:42169491-48183800:4	Ht	V2D	rs4561509	0.174531	17:45781799:G:A	FALSE	FALSE	Ht:17:42169491-48183800:4
17:6661149-9661149:1	Ht	SuSiE	rs4791641	0.31332	17:8161149:C:T	TRUE	TRUE	Ht:17:6661149-9661149:1
17:6661149-9661149:1	Ht	V2D	rs12938531	0.465223	17:8125541:A:G	FALSE	TRUE	Ht:17:6661149-9661149:1
19:44215976-51590422:7	Ht	SuSiE	rs4420638	0.2836	19:45422946:A:G	FALSE	FALSE	Ht:19:44215976-51590422:7
19:44215976-51590422:7	Ht	V2D	rs56131196	0.389578	19:45422846:G:A	FALSE	FALSE	Ht:19:44215976-51590422:7
2:217920002-220920002:2	Ht	SuSiE	rs4672862	0.3317	2:218798645:C:T	FALSE	FALSE	Ht:2:217920002-220920002:2
2:217920002-220920002:2	Ht	V2D	rs11898315	0.644169	2:218797766:G:A	TRUE	TRUE	Ht:2:217920002-220920002:2
20:41542364-44542364:2	Ht	SuSiE	rs765356	0.060853	20:42529720:C:T	FALSE	FALSE	Ht:20:41542364-44542364:2
20:41542364-44542364:2	Ht	V2D	rs6065668	0.197145	20:42532821:C:T	FALSE	FALSE	Ht:20:41542364-44542364:2
20:59530580-62530580:3	Ht	SuSiE	rs6061241	0.14386	20:61038214:T:C	FALSE	FALSE	Ht:20:59530580-62530580:3
20:59530580-62530580:3	Ht	V2D	rs6061238	0.200935	20:61034806:G:A	FALSE	TRUE	Ht:20:59530580-62530580:3
20:7129588-12109062:1	Ht	SuSiE	rs774864149	0.16652	20:10609062:CCCAAGTGGATTCATTTCCATTTT:C	FALSE	FALSE	Ht:20:7129588-12109062:1
20:7129588-12109062:1	Ht	V2D	rs2423508	0.408199	20:10617156:T:G	TRUE	TRUE	Ht:20:7129588-12109062:1
22:27840914-30840914:4	Ht	SuSiE	rs757869	0.40526	22:30764453:G:A	FALSE	TRUE	Ht:22:27840914-30840914:4
22:27840914-30840914:4	Ht	V2D	rs5753111	0.414032	22:30779211:T:C	FALSE	FALSE	Ht:22:27840914-30840914:4
3:10895958-13895958:2	Ht	SuSiE	rs111677937	0.075574	3:12606771:G:A	FALSE	FALSE	Ht:3:10895958-13895958:2
3:10895958-13895958:2	Ht	V2D	rs11708716	0.472183	3:12700211:A:C	FALSE	TRUE	Ht:3:10895958-13895958:2
3:150479989-153479989:1	Ht	SuSiE	rs842050	0.21769	3:151979989:T:G	FALSE	FALSE	Ht:3:150479989-153479989:1
3:150479989-153479989:1	Ht	V2D	rs370612	0.376072	3:151976553:G:T	FALSE	FALSE	Ht:3:150479989-153479989:1
3:167600117-170600117:3	Ht	SuSiE	rs13078774	0.10922	3:168828279:T:C	FALSE	FALSE	Ht:3:167600117-170600117:3
3:167600117-170600117:3	Ht	V2D	rs1420473	0.259962	3:168782038:A:T	FALSE	FALSE	Ht:3:167600117-170600117:3
3:170794500-173794500:1	Ht	SuSiE	rs79287178	0.75215	3:172294500:G:A	FALSE	FALSE	Ht:3:170794500-173794500:1
3:170794500-173794500:1	Ht	V2D	rs142552223	0.695861	3:172234017:G:A	FALSE	FALSE	Ht:3:170794500-173794500:1
3:193181871-196181871:3	Ht	SuSiE	rs4686671	0.35165	3:193799549:C:T	FALSE	TRUE	Ht:3:193181871-196181871:3
3:193181871-196181871:3	Ht	V2D	rs7642977	0.420254	3:193810750:C:T	FALSE	FALSE	Ht:3:193181871-196181871:3
4:22259778-25259778:3	Ht	SuSiE	rs148158689	0.13353	4:23739505:A:AT	TRUE	TRUE	Ht:4:22259778-25259778:3
4:22259778-25259778:3	Ht	V2D	rs6855480	0.225154	4:23747576:C:T	FALSE	FALSE	Ht:4:22259778-25259778:3
5:0-1948291:1	Ht	SuSiE	rs72717436	0.049524	5:448291:C:A	FALSE	TRUE	Ht:5:0-1948291:1
5:0-1948291:1	Ht	V2D	rs72717438	0.0835868	5:448663:C:T	FALSE	TRUE	Ht:5:0-1948291:1
5:33005538-36005538:2	Ht	SuSiE	rs464634	0.25668	5:34661066:T:C	FALSE	FALSE	Ht:5:33005538-36005538:2
5:33005538-36005538:2	Ht	V2D	rs464499	0.429665	5:34660677:A:G	TRUE	TRUE	Ht:5:33005538-36005538:2
5:37369035-41994678:1	Ht	SuSiE	rs357282	0.22852	5:38869035:G:T	FALSE	TRUE	Ht:5:37369035-41994678:1
5:37369035-41994678:1	Ht	V2D	rs375155	0.193465	5:38873618:C:T	FALSE	TRUE	Ht:5:37369035-41994678:1
6:133918635-136918635:2	Ht	SuSiE	rs113033196	0.15633	6:135403927:T:C	FALSE	FALSE	Ht:6:133918635-136918635:2
6:133918635-136918635:2	Ht	V2D	rs41294854	0.270157	6:135401371:C:T	FALSE	FALSE	Ht:6:133918635-136918635:2
6:162256088-167647361:1	Ht	SuSiE	rs754256619	0.24766	6:166147361:GA:G	FALSE	FALSE	Ht:6:162256088-167647361:1
6:162256088-167647361:1	Ht	V2D	rs59154205	0.24933	6:166190484:C:T	TRUE	TRUE	Ht:6:162256088-167647361:1
6:20640114-23640114:2	Ht	SuSiE	rs4710971	0.20227	6:21383416:A:G	FALSE	TRUE	Ht:6:20640114-23640114:2
6:20640114-23640114:2	Ht	V2D	rs9466056	0.506176	6:21384613:A:G	FALSE	TRUE	Ht:6:20640114-23640114:2
6:35527232-40648170:2	Ht	SuSiE	rs55856036	0.14853	6:39148170:A:C	TRUE	TRUE	Ht:6:35527232-40648170:2
6:35527232-40648170:2	Ht	V2D	rs10947786	0.206577	6:39156410:G:A	FALSE	TRUE	Ht:6:35527232-40648170:2
6:42530011-45530011:3	Ht	SuSiE	rs833061	0.25788	6:43737486:C:T	FALSE	FALSE	Ht:6:42530011-45530011:3
6:42530011-45530011:3	Ht	V2D	rs699947	0.290809	6:43736389:A:C	FALSE	FALSE	Ht:6:42530011-45530011:3
7:97250558-101809180:3	Ht	SuSiE	rs221771	0.093554	7:100301825:G:A	FALSE	FALSE	Ht:7:97250558-101809180:3
7:97250558-101809180:3	Ht	V2D	rs551238	0.552908	7:100321528:G:T	FALSE	TRUE	Ht:7:97250558-101809180:3
8:79941012-82941012:3	Ht	SuSiE	rs202052484	0.038071	8:81299781:TG:T	TRUE	TRUE	Ht:8:79941012-82941012:3
8:79941012-82941012:3	Ht	V2D	rs7009110	0.107963	8:81291879:T:C	FALSE	FALSE	Ht:8:79941012-82941012:3
1:106862169-109862169:1	Hypothyroidism	SuSiE	1:108362169:GAC:G	0.053101	1:108362169:GAC:G	FALSE	FALSE	Hypothyroidism:1:106862169-109862169:1
1:106862169-109862169:1	Hypothyroidism	V2D	rs4073682	0.0809021	1:108372838:T:A	FALSE	FALSE	Hypothyroidism:1:106862169-109862169:1
15:37344106-40344106:1	Hypothyroidism	SuSiE	rs12593201	0.10529	15:38844106:G:A	FALSE	FALSE	Hypothyroidism:15:37344106-40344106:1
15:37344106-40344106:1	Hypothyroidism	V2D	rs11631591	0.146066	15:38850262:T:C	FALSE	TRUE	Hypothyroidism:15:37344106-40344106:1
2:54381954-57381954:1	Hypothyroidism	SuSiE	2:55881954:TCCTGCCTTGGCCTCCCAAGGCTCATG:T	0.041321	2:55881954:TCCTGCCTTGGCCTCCCAAGGCTCATG:T	FALSE	FALSE	Hypothyroidism:2:54381954-57381954:1
2:54381954-57381954:1	Hypothyroidism	V2D	rs7594497	0.347653	2:55872538:T:C	FALSE	FALSE	Hypothyroidism:2:54381954-57381954:1
22:29021255-32021255:1	Hypothyroidism	SuSiE	22:30521255:CCAG:C	0.085703	22:30521255:CCAG:C	TRUE	TRUE	Hypothyroidism:22:29021255-32021255:1
22:29021255-32021255:1	Hypothyroidism	V2D	rs713875	0.29797	22:30592487:C:G	TRUE	TRUE	Hypothyroidism:22:29021255-32021255:1
3:104465733-107465733:2	Hypothyroidism	SuSiE	rs9820060	0.089211	3:105546790:T:C	FALSE	TRUE	Hypothyroidism:3:104465733-107465733:2
3:104465733-107465733:2	Hypothyroidism	V2D	rs12487841	0.355466	3:105585956:C:T	TRUE	TRUE	Hypothyroidism:3:104465733-107465733:2
4:148133421-151133421:1	Hypothyroidism	SuSiE	rs7655751	0.037536	4:149633421:C:T	FALSE	FALSE	Hypothyroidism:4:148133421-151133421:1
4:148133421-151133421:1	Hypothyroidism	V2D	rs17025017	0.0661441	4:149650033:G:A	FALSE	FALSE	Hypothyroidism:4:148133421-151133421:1
5:101095892-104095892:1	Hypothyroidism	SuSiE	rs28158	0.051607	5:102595892:C:G	FALSE	FALSE	Hypothyroidism:5:101095892-104095892:1
5:101095892-104095892:1	Hypothyroidism	V2D	rs26232	0.0997596	5:102596720:C:T	FALSE	FALSE	Hypothyroidism:5:101095892-104095892:1
5:75043209-78043209:1	Hypothyroidism	SuSiE	rs7727976	0.11226	5:76543209:A:T	FALSE	TRUE	Hypothyroidism:5:75043209-78043209:1
5:75043209-78043209:1	Hypothyroidism	V2D	rs7729842	0.161138	5:76547212:C:T	FALSE	FALSE	Hypothyroidism:5:75043209-78043209:1
6:89476768-92476768:2	Hypothyroidism	SuSiE	rs654537	0.16375	6:90990050:G:A	FALSE	FALSE	Hypothyroidism:6:89476768-92476768:2
6:89476768-92476768:2	Hypothyroidism	V2D	rs614120	0.464221	6:90995980:C:G	FALSE	FALSE	Hypothyroidism:6:89476768-92476768:2
1:108321307-111321307:1	IGF1	SuSiE	rs583104	0.30504	1:109821307:G:T	FALSE	FALSE	IGF1:1:108321307-111321307:1
1:108321307-111321307:1	IGF1	V2D	rs629301	0.331617	1:109818306:G:T	FALSE	FALSE	IGF1:1:108321307-111321307:1
1:15004694-18004694:1	IGF1	SuSiE	1:16504694:CTT:C	0.48293	1:16504694:CTT:C	FALSE	FALSE	IGF1:1:15004694-18004694:1
1:15004694-18004694:1	IGF1	V2D	rs36086195	0.402463	1:16510894:C:T	FALSE	TRUE	IGF1:1:15004694-18004694:1
1:212662734-215662734:1	IGF1	SuSiE	rs340837	0.29294	1:214162734:G:T	FALSE	FALSE	IGF1:1:212662734-215662734:1
1:212662734-215662734:1	IGF1	V2D	rs768926090	0.263614	1:214161754:AG:A	FALSE	TRUE	IGF1:1:212662734-215662734:1
1:219554761-222554761:1	IGF1	SuSiE	rs17597773	0.43815	1:221054761:C:G	FALSE	TRUE	IGF1:1:219554761-222554761:1
1:219554761-222554761:1	IGF1	V2D	rs12141189	0.794252	1:221053545:T:C	FALSE	TRUE	IGF1:1:219554761-222554761:1
1:64516301-70192642:3	IGF1	SuSiE	rs1430753	0.24611	1:68692642:A:G	FALSE	TRUE	IGF1:1:64516301-70192642:3
1:64516301-70192642:3	IGF1	V2D	rs4655579	0.274705	1:68695715:A:T	FALSE	FALSE	IGF1:1:64516301-70192642:3
1:708908-3708908:1	IGF1	SuSiE	rs115236209	0.41123	1:2208908:T:G	TRUE	TRUE	IGF1:1:708908-3708908:1
1:708908-3708908:1	IGF1	V2D	rs78598687	0.502839	1:2206720:G:A	FALSE	TRUE	IGF1:1:708908-3708908:1
10:113265747-116265747:1	IGF1	SuSiE	rs4575195	0.23242	10:114765747:C:A	FALSE	TRUE	IGF1:10:113265747-116265747:1
10:113265747-116265747:1	IGF1	V2D	rs4132670	0.466293	10:114767771:G:A	FALSE	TRUE	IGF1:10:113265747-116265747:1
10:12041724-15041724:1	IGF1	SuSiE	rs113234105	0.23438	10:13541724:T:TAAAAC	FALSE	FALSE	IGF1:10:12041724-15041724:1
10:12041724-15041724:1	IGF1	V2D	rs2251555	0.571973	10:13534851:A:G	FALSE	FALSE	IGF1:10:12041724-15041724:1
10:60578300-63578300:2	IGF1	SuSiE	rs1171615	0.14672	10:61469090:C:T	FALSE	FALSE	IGF1:10:60578300-63578300:2
10:60578300-63578300:2	IGF1	V2D	rs1171614	0.632709	10:61469538:T:C	TRUE	TRUE	IGF1:10:60578300-63578300:2
11:117067105-124252714:2	IGF1	SuSiE	rs4936757	0.091502	11:122752714:T:C	FALSE	TRUE	IGF1:11:117067105-124252714:2
11:117067105-124252714:2	IGF1	V2D	rs2370798	0.308575	11:122766070:A:C	FALSE	FALSE	IGF1:11:117067105-124252714:2
11:11861005-19826758:1	IGF1	SuSiE	rs11024614	0.221	11:18326758:C:T	FALSE	FALSE	IGF1:11:11861005-19826758:1
11:11861005-19826758:1	IGF1	V2D	rs2305565	0.444665	11:18317699:C:T	FALSE	TRUE	IGF1:11:11861005-19826758:1
11:53564357-63079463:2	IGF1	SuSiE	rs174554	0.073723	11:61579463:A:G	FALSE	FALSE	IGF1:11:53564357-63079463:2
11:53564357-63079463:2	IGF1	V2D	rs774882452	0.0856534	11:61594920:CT:C	FALSE	TRUE	IGF1:11:53564357-63079463:2
11:63498378-70806579:1	IGF1	SuSiE	rs35826789	0.81728	11:66867155:T:A	FALSE	FALSE	IGF1:11:63498378-70806579:1
11:63498378-70806579:1	IGF1	V2D	rs7952436	0.724657	11:67024534:C:T	FALSE	FALSE	IGF1:11:63498378-70806579:1
12:119916864-125101194:2	IGF1	SuSiE	rs2393775	0.17448	12:121424574:G:A	FALSE	FALSE	IGF1:12:119916864-125101194:2
12:119916864-125101194:2	IGF1	V2D	rs2393791	0.352221	12:121423956:C:T	FALSE	FALSE	IGF1:12:119916864-125101194:2
12:56181798-59181798:4	IGF1	SuSiE	12:58252442:GT:G	0.14856	12:58252442:GT:G	FALSE	TRUE	IGF1:12:56181798-59181798:4
12:56181798-59181798:4	IGF1	V2D	rs4760335	0.39866	12:58239548:T:C	TRUE	TRUE	IGF1:12:56181798-59181798:4
12:56181798-59181798:7	IGF1	SuSiE	rs12426816	0.08245	12:57294074:C:A	FALSE	TRUE	IGF1:12:56181798-59181798:7
12:56181798-59181798:7	IGF1	V2D	rs11172043	0.321623	12:57293182:A:G	FALSE	TRUE	IGF1:12:56181798-59181798:7
12:62003937-67874247:1	IGF1	SuSiE	rs7312464	0.24882	12:66374247:A:G	FALSE	FALSE	IGF1:12:62003937-67874247:1
12:62003937-67874247:1	IGF1	V2D	rs8756	0.519936	12:66359752:C:A	FALSE	FALSE	IGF1:12:62003937-67874247:1
12:92670518-95670518:2	IGF1	SuSiE	rs12425869	0.089873	12:93961353:A:G	FALSE	FALSE	IGF1:12:92670518-95670518:2
12:92670518-95670518:2	IGF1	V2D	rs2200160	0.214648	12:93963873:C:T	FALSE	TRUE	IGF1:12:92670518-95670518:2
15:72836633-80563346:2	IGF1	SuSiE	rs762917059	0.021488	15:79063346:GGCAATCGCTA:G	FALSE	TRUE	IGF1:15:72836633-80563346:2
15:72836633-80563346:2	IGF1	V2D	rs772275427	0.198445	15:79056526:TC:T	FALSE	TRUE	IGF1:15:72836633-80563346:2
16:0-2629010:2	IGF1	SuSiE	rs2745206	0.2149	16:1844590:T:C	FALSE	TRUE	IGF1:16:0-2629010:2
16:0-2629010:2	IGF1	V2D	rs1065656	0.300013	16:1838836:C:G	TRUE	TRUE	IGF1:16:0-2629010:2
16:68064332-73009796:1	IGF1	SuSiE	rs17299478	0.07733	16:69775500:C:T	FALSE	FALSE	IGF1:16:68064332-73009796:1
16:68064332-73009796:1	IGF1	V2D	rs56259873	0.136107	16:69789196:C:T	FALSE	FALSE	IGF1:16:68064332-73009796:1
16:87017105-90017105:1	IGF1	SuSiE	rs904801	0.076989	16:88517105:G:A	FALSE	FALSE	IGF1:16:87017105-90017105:1
16:87017105-90017105:1	IGF1	V2D	rs12445547	0.189747	16:88518569:G:T	FALSE	FALSE	IGF1:16:87017105-90017105:1
17:14382984-19488591:1	IGF1	SuSiE	rs12952818	0.12583	17:17988591:G:A	FALSE	FALSE	IGF1:17:14382984-19488591:1
17:14382984-19488591:1	IGF1	V2D	rs2230316	0.275389	17:17997209:G:A	FALSE	FALSE	IGF1:17:14382984-19488591:1
17:14382984-19488591:4	IGF1	SuSiE	rs8075153	0.1918	17:17622666:C:T	FALSE	FALSE	IGF1:17:14382984-19488591:4
17:14382984-19488591:4	IGF1	V2D	rs8065154	0.153889	17:17614947:G:A	FALSE	FALSE	IGF1:17:14382984-19488591:4
17:36668715-41951137:4	IGF1	SuSiE	rs55673000	0.16784	17:38364764:C:T	FALSE	FALSE	IGF1:17:36668715-41951137:4
17:36668715-41951137:4	IGF1	V2D	rs2715554	0.406761	17:38489170:A:G	FALSE	FALSE	IGF1:17:36668715-41951137:4
19:34647315-43313375:5	IGF1	SuSiE	rs71297088	0.24118	19:36046888:C:CTGACAT	FALSE	FALSE	IGF1:19:34647315-43313375:5
19:34647315-43313375:5	IGF1	V2D	rs7599	0.272981	19:36038390:A:G	FALSE	FALSE	IGF1:19:34647315-43313375:5
19:43913234-50725766:1	IGF1	SuSiE	rs11882796	0.17817	19:49225766:A:T	FALSE	FALSE	IGF1:19:43913234-50725766:1
19:43913234-50725766:1	IGF1	V2D	rs2287922	0.522916	19:49232226:G:A	FALSE	TRUE	IGF1:19:43913234-50725766:1
2:110398984-115489122:1	IGF1	SuSiE	rs5833488	0.082534	2:113989122:A:AG	FALSE	TRUE	IGF1:2:110398984-115489122:1
2:110398984-115489122:1	IGF1	V2D	rs6755040	0.193214	2:113981137:T:C	FALSE	FALSE	IGF1:2:110398984-115489122:1
2:110398984-115489122:2	IGF1	SuSiE	rs113050728	0.082562	2:111898984:T:C	FALSE	FALSE	IGF1:2:110398984-115489122:2
2:110398984-115489122:2	IGF1	V2D	rs73954926	0.209015	2:111877175:T:G	FALSE	FALSE	IGF1:2:110398984-115489122:2
2:14620506-19427275:2	IGF1	SuSiE	rs12474069	0.099346	2:17927275:C:T	FALSE	FALSE	IGF1:2:14620506-19427275:2
2:14620506-19427275:2	IGF1	V2D	rs300168	0.357555	2:17962450:A:G	FALSE	FALSE	IGF1:2:14620506-19427275:2
2:201892479-204892479:1	IGF1	SuSiE	rs57267144	0.37341	2:203392479:G:C	FALSE	FALSE	IGF1:2:201892479-204892479:1
2:201892479-204892479:1	IGF1	V2D	rs6435156	0.58178	2:203425475:C:T	FALSE	FALSE	IGF1:2:201892479-204892479:1
2:39121239-45771496:1	IGF1	SuSiE	2:44108016:TCTC:T	0.52682	2:44108016:TCTC:T	FALSE	TRUE	IGF1:2:39121239-45771496:1
2:39121239-45771496:1	IGF1	V2D	rs75120545	0.614026	2:44271496:C:T	TRUE	TRUE	IGF1:2:39121239-45771496:1
2:39121239-45771496:5	IGF1	SuSiE	rs12712928	0.4478	2:45192080:G:C	FALSE	TRUE	IGF1:2:39121239-45771496:5
2:39121239-45771496:5	IGF1	V2D	rs12712929	0.605467	2:45192105:G:T	FALSE	TRUE	IGF1:2:39121239-45771496:5
2:68782710-71782710:1	IGF1	SuSiE	rs35624252	0.40789	2:70282710:T:G	FALSE	TRUE	IGF1:2:68782710-71782710:1
2:68782710-71782710:1	IGF1	V2D	rs11545482	0.941427	2:70315987:C:T	FALSE	FALSE	IGF1:2:68782710-71782710:1
20:1814437-4814437:1	IGF1	SuSiE	rs6115855	0.10662	20:3314437:A:G	FALSE	TRUE	IGF1:20:1814437-4814437:1
20:1814437-4814437:1	IGF1	V2D	rs2208030	0.255082	20:3355567:T:C	FALSE	FALSE	IGF1:20:1814437-4814437:1
20:29997501-43602190:8	IGF1	SuSiE	rs535696392	0.069613	20:39912395:TA:T	FALSE	TRUE	IGF1:20:29997501-43602190:8
20:29997501-43602190:8	IGF1	V2D	rs926345	0.0933827	20:39771947:T:C	FALSE	FALSE	IGF1:20:29997501-43602190:8
20:61211459-63025520:4	IGF1	SuSiE	rs1291208	0.088865	20:62330417:T:C	TRUE	TRUE	IGF1:20:61211459-63025520:4
20:61211459-63025520:4	IGF1	V2D	rs2738787	0.225889	20:62328375:A:G	FALSE	FALSE	IGF1:20:61211459-63025520:4
3:169127909-173665727:2	IGF1	SuSiE	3:170678876:GA:G	0.18848	3:170678876:GA:G	FALSE	FALSE	IGF1:3:169127909-173665727:2
3:169127909-173665727:2	IGF1	V2D	rs7356034	0.23842	3:170732599:G:A	FALSE	FALSE	IGF1:3:169127909-173665727:2
4:67991284-73517058:6	IGF1	SuSiE	rs4694077	0.12476	4:69326683:C:T	TRUE	TRUE	IGF1:4:67991284-73517058:6
4:67991284-73517058:6	IGF1	V2D	rs62317541	0.209508	4:69317873:G:A	FALSE	FALSE	IGF1:4:67991284-73517058:6
4:96067998-101546056:1	IGF1	SuSiE	rs200917013	0.10844	4:100046056:CA:C	FALSE	FALSE	IGF1:4:96067998-101546056:1
4:96067998-101546056:1	IGF1	V2D	rs1126673	0.289832	4:100045616:C:T	FALSE	TRUE	IGF1:4:96067998-101546056:1
5:51792390-57357548:1	IGF1	SuSiE	rs7719168	0.23406	5:53292390:A:C	FALSE	FALSE	IGF1:5:51792390-57357548:1
5:51792390-57357548:1	IGF1	V2D	rs80138475	0.66014	5:53304991:C:T	FALSE	FALSE	IGF1:5:51792390-57357548:1
6:125230543-131863602:2	IGF1	SuSiE	6:130363602:CTTT:C	0.064262	6:130363602:CTTT:C	TRUE	TRUE	IGF1:6:125230543-131863602:2
6:125230543-131863602:2	IGF1	V2D	rs3890746	0.407232	6:130371055:C:T	FALSE	FALSE	IGF1:6:125230543-131863602:2
6:159269811-162269811:6	IGF1	SuSiE	rs12529327	0.56284	6:160086088:G:A	FALSE	FALSE	IGF1:6:159269811-162269811:6
6:159269811-162269811:6	IGF1	V2D	rs5746116	0.533336	6:160108422:C:T	FALSE	FALSE	IGF1:6:159269811-162269811:6
7:136097005-139097005:1	IGF1	SuSiE	rs273960	0.30384	7:137597005:T:C	FALSE	FALSE	IGF1:7:136097005-139097005:1
7:136097005-139097005:1	IGF1	V2D	rs273957	0.866254	7:137600690:C:T	TRUE	TRUE	IGF1:7:136097005-139097005:1
7:148998245-151998245:2	IGF1	SuSiE	rs13225215	0.22074	7:150784513:C:T	FALSE	TRUE	IGF1:7:148998245-151998245:2
7:148998245-151998245:2	IGF1	V2D	rs6464124	0.328187	7:150784824:G:T	FALSE	TRUE	IGF1:7:148998245-151998245:2
8:133089010-136089010:2	IGF1	SuSiE	rs7012213	0.23281	8:135660469:A:T	FALSE	TRUE	IGF1:8:133089010-136089010:2
8:133089010-136089010:2	IGF1	V2D	rs68013747	0.217116	8:135656665:G:A	FALSE	FALSE	IGF1:8:133089010-136089010:2
8:55485117-60892324:1	IGF1	SuSiE	rs9297994	0.3185	8:59392324:G:A	TRUE	TRUE	IGF1:8:55485117-60892324:1
8:55485117-60892324:1	IGF1	V2D	rs10107182	0.312822	8:59392737:C:T	FALSE	TRUE	IGF1:8:55485117-60892324:1
8:55485117-60892324:5	IGF1	SuSiE	rs56181002	0.074329	8:57158384:G:A	FALSE	TRUE	IGF1:8:55485117-60892324:5
8:55485117-60892324:5	IGF1	V2D	rs56261906	0.148545	8:57158479:A:C	FALSE	FALSE	IGF1:8:55485117-60892324:5
8:9078396-12078396:2	IGF1	SuSiE	rs73536579	0.075289	8:10567467:T:G	FALSE	FALSE	IGF1:8:9078396-12078396:2
8:9078396-12078396:2	IGF1	V2D	rs60270701	0.236643	8:10571520:C:G	FALSE	TRUE	IGF1:8:9078396-12078396:2
9:85207289-88207289:1	IGF1	SuSiE	rs2378662	0.47634	9:86707289:G:A	FALSE	FALSE	IGF1:9:85207289-88207289:1
9:85207289-88207289:1	IGF1	V2D	rs7853970	0.718792	9:86715566:T:C	FALSE	FALSE	IGF1:9:85207289-88207289:1
9:90726172-93726172:2	IGF1	SuSiE	rs12346653	0.39248	9:92267239:T:C	FALSE	FALSE	IGF1:9:90726172-93726172:2
9:90726172-93726172:2	IGF1	V2D	rs11265853	0.36883	9:92263349:G:A	FALSE	TRUE	IGF1:9:90726172-93726172:2
1:218234960-221234960:2	Inguinal_Hernia	SuSiE	rs993925	0.028518	1:218860068:C:T	FALSE	FALSE	Inguinal_Hernia:1:218234960-221234960:2
1:218234960-221234960:2	Inguinal_Hernia	V2D	rs4558049	0.0781158	1:218838876:C:T	FALSE	FALSE	Inguinal_Hernia:1:218234960-221234960:2
11:30958807-33958807:1	Inguinal_Hernia	SuSiE	rs3809060	0.061317	11:32458807:G:T	FALSE	FALSE	Inguinal_Hernia:11:30958807-33958807:1
11:30958807-33958807:1	Inguinal_Hernia	V2D	rs10835911	0.144141	11:32467547:T:G	FALSE	FALSE	Inguinal_Hernia:11:30958807-33958807:1
11:30958807-33958807:2	Inguinal_Hernia	SuSiE	rs926735	0.025238	11:32781250:C:T	FALSE	FALSE	Inguinal_Hernia:11:30958807-33958807:2
11:30958807-33958807:2	Inguinal_Hernia	V2D	rs12224741	0.151775	11:32745251:A:C	FALSE	FALSE	Inguinal_Hernia:11:30958807-33958807:2
17:10686018-13686018:1	Inguinal_Hernia	SuSiE	rs67844128	0.26543	17:12186018:A:G	FALSE	TRUE	Inguinal_Hernia:17:10686018-13686018:1
17:10686018-13686018:1	Inguinal_Hernia	V2D	rs12453693	0.410893	17:12191339:C:T	TRUE	TRUE	Inguinal_Hernia:17:10686018-13686018:1
3:54085396-57085396:1	Inguinal_Hernia	SuSiE	rs4271886	0.5105	3:55585396:C:T	FALSE	FALSE	Inguinal_Hernia:3:54085396-57085396:1
3:54085396-57085396:1	Inguinal_Hernia	V2D	rs56115292	0.240878	3:55592454:C:T	FALSE	FALSE	Inguinal_Hernia:3:54085396-57085396:1
4:173082067-176082067:1	Inguinal_Hernia	SuSiE	rs10005540	0.33248	4:174582067:C:T	TRUE	TRUE	Inguinal_Hernia:4:173082067-176082067:1
4:173082067-176082067:1	Inguinal_Hernia	V2D	rs6841699	0.898542	4:174591579:T:C	FALSE	TRUE	Inguinal_Hernia:4:173082067-176082067:1
5:62855060-65855060:1	Inguinal_Hernia	SuSiE	rs370763	0.1486	5:64355060:T:A	FALSE	FALSE	Inguinal_Hernia:5:62855060-65855060:1
5:62855060-65855060:1	Inguinal_Hernia	V2D	rs266570	0.209995	5:64358275:T:G	FALSE	FALSE	Inguinal_Hernia:5:62855060-65855060:1
6:142159012-145159012:1	Inguinal_Hernia	SuSiE	rs6901152	0.070369	6:143659012:T:C	FALSE	FALSE	Inguinal_Hernia:6:142159012-145159012:1
6:142159012-145159012:1	Inguinal_Hernia	V2D	rs1559598	0.136318	6:143657851:G:A	FALSE	TRUE	Inguinal_Hernia:6:142159012-145159012:1
7:71974825-74974825:2	Inguinal_Hernia	SuSiE	rs60731259	0.043486	7:73439465:C:CA	FALSE	FALSE	Inguinal_Hernia:7:71974825-74974825:2
7:71974825-74974825:2	Inguinal_Hernia	V2D	rs3757582	0.132005	7:73440241:T:C	FALSE	FALSE	Inguinal_Hernia:7:71974825-74974825:2
8:24208838-27208838:1	Inguinal_Hernia	SuSiE	rs6991952	0.099488	8:25707412:A:G	FALSE	FALSE	Inguinal_Hernia:8:24208838-27208838:1
8:24208838-27208838:1	Inguinal_Hernia	V2D	rs4524799	0.34021	8:25712812:T:C	FALSE	FALSE	Inguinal_Hernia:8:24208838-27208838:1
8:24208838-27208838:2	Inguinal_Hernia	SuSiE	rs79622531	0.032337	8:25420446:G:T	FALSE	FALSE	Inguinal_Hernia:8:24208838-27208838:2
8:24208838-27208838:2	Inguinal_Hernia	V2D	rs75194519	0.106033	8:25420831:T:A	FALSE	FALSE	Inguinal_Hernia:8:24208838-27208838:2
1:56342953-59342953:1	Insomnia	SuSiE	rs111754913	0.099792	1:57842953:A:G	FALSE	FALSE	Insomnia:1:56342953-59342953:1
1:56342953-59342953:1	Insomnia	V2D	rs12240237	0.130847	1:57819820:T:A	FALSE	FALSE	Insomnia:1:56342953-59342953:1
1:86238947-89238947:1	Insomnia	SuSiE	rs11804386	0.019795	1:87738947:G:A	FALSE	TRUE	Insomnia:1:86238947-89238947:1
1:86238947-89238947:1	Insomnia	V2D	rs11161964	0.114631	1:87735197:C:T	TRUE	TRUE	Insomnia:1:86238947-89238947:1
10:102729373-105729373:1	Insomnia	SuSiE	rs71016384	0.26642	10:104229373:A:AG	TRUE	TRUE	Insomnia:10:102729373-105729373:1
10:102729373-105729373:1	Insomnia	V2D	rs2296580	0.165475	10:104241683:G:T	FALSE	FALSE	Insomnia:10:102729373-105729373:1
10:63008475-66008475:1	Insomnia	SuSiE	rs224071	0.1561	10:64508475:G:A	FALSE	FALSE	Insomnia:10:63008475-66008475:1
10:63008475-66008475:1	Insomnia	V2D	rs224031	0.285638	10:64521356:T:G	FALSE	FALSE	Insomnia:10:63008475-66008475:1
13:52389000-55389000:1	Insomnia	SuSiE	rs67128127	0.13741	13:53889000:T:TA	FALSE	FALSE	Insomnia:13:52389000-55389000:1
13:52389000-55389000:1	Insomnia	V2D	rs13353100	0.354314	13:53826781:G:T	FALSE	FALSE	Insomnia:13:52389000-55389000:1
15:88404368-91404368:1	Insomnia	SuSiE	rs57272144	0.16861	15:89904368:G:A	FALSE	FALSE	Insomnia:15:88404368-91404368:1
15:88404368-91404368:1	Insomnia	V2D	rs62022629	0.287775	15:89906128:G:T	FALSE	TRUE	Insomnia:15:88404368-91404368:1
4:103830133-106830133:1	Insomnia	SuSiE	rs11097861	0.044962	4:105330133:A:G	FALSE	FALSE	Insomnia:4:103830133-106830133:1
4:103830133-106830133:1	Insomnia	V2D	rs4326017	0.348515	4:105332942:A:G	FALSE	FALSE	Insomnia:4:103830133-106830133:1
8:8726868-11726868:1	Insomnia	SuSiE	8:10226868:GC:G	0.20495	8:10226868:GC:G	TRUE	TRUE	Insomnia:8:8726868-11726868:1
8:8726868-11726868:1	Insomnia	V2D	rs4840480	0.264373	8:10215039:C:T	FALSE	TRUE	Insomnia:8:8726868-11726868:1
1:212680721-215680721:1	LDLC	SuSiE	rs3767844	0.36614	1:214180721:A:G	FALSE	FALSE	LDLC:1:212680721-215680721:1
1:212680721-215680721:1	LDLC	V2D	rs2289002	0.357585	1:214177979:T:C	FALSE	FALSE	LDLC:1:212680721-215680721:1
1:219470593-222470593:2	LDLC	SuSiE	rs2784247	0.10526	1:221040987:T:A	FALSE	TRUE	LDLC:1:219470593-222470593:2
1:219470593-222470593:2	LDLC	V2D	rs2807854	0.13735	1:221029841:T:C	FALSE	FALSE	LDLC:1:219470593-222470593:2
1:22287021-30749138:3	LDLC	SuSiE	rs6424109	0.16027	1:23787021:C:A	FALSE	FALSE	LDLC:1:22287021-30749138:3
1:22287021-30749138:3	LDLC	V2D	rs375390883	0.463	1:23795183:TAG:T	FALSE	FALSE	LDLC:1:22287021-30749138:3
1:233348712-236348712:3	LDLC	SuSiE	rs28631087	0.19015	1:235109214:T:C	FALSE	TRUE	LDLC:1:233348712-236348712:3
1:233348712-236348712:3	LDLC	V2D	rs3738622	0.29349	1:235110859:G:T	TRUE	TRUE	LDLC:1:233348712-236348712:3
1:43737431-46737431:2	LDLC	SuSiE	rs11586695	0.33621	1:45820164:G:A	FALSE	FALSE	LDLC:1:43737431-46737431:2
1:43737431-46737431:2	LDLC	V2D	rs17853159	0.621937	1:45810865:G:A	FALSE	TRUE	LDLC:1:43737431-46737431:2
1:54005647-58945654:7	LDLC	SuSiE	rs553682442	0.5436	1:55520887:G:C	FALSE	FALSE	LDLC:1:54005647-58945654:7
1:54005647-58945654:7	LDLC	V2D	rs531780033	0.584789	1:55519783:G:A	TRUE	TRUE	LDLC:1:54005647-58945654:7
10:112421354-119897894:2	LDLC	SuSiE	rs4751996	0.2491	10:118397894:A:G	TRUE	TRUE	LDLC:10:112421354-119897894:2
10:112421354-119897894:2	LDLC	V2D	rs4751995	0.689595	10:118397884:A:G	TRUE	TRUE	LDLC:10:112421354-119897894:2
10:123186656-126186656:1	LDLC	SuSiE	rs10794579	0.22968	10:124686656:T:C	FALSE	FALSE	LDLC:10:123186656-126186656:1
10:123186656-126186656:1	LDLC	V2D	rs4980169	0.328668	10:124692586:A:G	FALSE	FALSE	LDLC:10:123186656-126186656:1
10:93339642-99338474:2	LDLC	SuSiE	rs1336455	0.082547	10:97838474:G:A	FALSE	TRUE	LDLC:10:93339642-99338474:2
10:93339642-99338474:2	LDLC	V2D	rs1047370	0.407489	10:97820339:G:T	FALSE	TRUE	LDLC:10:93339642-99338474:2
11:115148917-120094669:6	LDLC	SuSiE	rs74662600	0.1603	11:116654959:G:A	FALSE	FALSE	LDLC:11:115148917-120094669:6
11:115148917-120094669:6	LDLC	V2D	rs45443305	0.409574	11:116645682:C:A	FALSE	FALSE	LDLC:11:115148917-120094669:6
11:121035130-124035130:1	LDLC	SuSiE	rs61377406	0.070943	11:122535130:G:GAAGAATGAGAT	FALSE	FALSE	LDLC:11:121035130-124035130:1
11:121035130-124035130:1	LDLC	V2D	rs7128198	0.174435	11:122526601:C:T	FALSE	TRUE	LDLC:11:121035130-124035130:1
11:124725876-127725876:3	LDLC	SuSiE	rs201227661	0.37399	11:126193436:CT:C	TRUE	TRUE	LDLC:11:124725876-127725876:3
11:124725876-127725876:3	LDLC	V2D	rs1613784	0.355828	11:126195931:G:T	FALSE	FALSE	LDLC:11:124725876-127725876:3
11:1441324-7201074:3	LDLC	SuSiE	rs3059075	0.30107	11:2941324:G:GGT	FALSE	FALSE	LDLC:11:1441324-7201074:3
11:1441324-7201074:3	LDLC	V2D	rs1661052	0.33502	11:2942593:G:A	FALSE	TRUE	LDLC:11:1441324-7201074:3
12:99289852-103966028:1	LDLC	SuSiE	rs7960935	0.21141	12:100789852:T:C	FALSE	FALSE	LDLC:12:99289852-103966028:1
12:99289852-103966028:1	LDLC	V2D	rs66773581	0.16208	12:100827237:C:T	FALSE	FALSE	LDLC:12:99289852-103966028:1
13:113051993-115169878:1	LDLC	SuSiE	rs6602909	0.62086	13:114551993:T:C	FALSE	TRUE	LDLC:13:113051993-115169878:1
13:113051993-115169878:1	LDLC	V2D	rs6602912	0.559073	13:114546549:T:G	FALSE	FALSE	LDLC:13:113051993-115169878:1
13:31476656-34476656:2	LDLC	SuSiE	rs206321	0.15601	13:32990780:A:C	FALSE	FALSE	LDLC:13:31476656-34476656:2
13:31476656-34476656:2	LDLC	V2D	rs206339	0.284419	13:33003728:C:T	FALSE	FALSE	LDLC:13:31476656-34476656:2
14:69374146-72374146:1	LDLC	SuSiE	14:70874146:CA:C	0.62219	14:70874146:CA:C	FALSE	FALSE	LDLC:14:69374146-72374146:1
14:69374146-72374146:1	LDLC	V2D	rs1044527	0.386139	14:70833819:C:G	FALSE	FALSE	LDLC:14:69374146-72374146:1
16:55490716-58490716:1	LDLC	SuSiE	rs247617	0.27044	16:56990716:C:A	FALSE	FALSE	LDLC:16:55490716-58490716:1
16:55490716-58490716:1	LDLC	V2D	rs183130	0.263965	16:56991363:C:T	FALSE	FALSE	LDLC:16:55490716-58490716:1
16:55490716-58490716:2	LDLC	SuSiE	rs118146573	0.43364	16:57000938:G:A	FALSE	FALSE	LDLC:16:55490716-58490716:2
16:55490716-58490716:2	LDLC	V2D	rs7499892	0.601772	16:57006590:C:T	FALSE	TRUE	LDLC:16:55490716-58490716:2
16:82480529-90069287:2	LDLC	SuSiE	rs139829677	0.089833	16:88569287:G:GTC	FALSE	TRUE	LDLC:16:82480529-90069287:2
16:82480529-90069287:2	LDLC	V2D	16:88569932:GCTC:G	0.127627	16:88569932:GCTC:G	TRUE	TRUE	LDLC:16:82480529-90069287:2
17:3192640-8569412:5	LDLC	SuSiE	rs2908806	0.87573	17:7563827:C:A	FALSE	FALSE	LDLC:17:3192640-8569412:5
17:3192640-8569412:5	LDLC	V2D	rs9894946	0.613975	17:7571080:A:G	FALSE	TRUE	LDLC:17:3192640-8569412:5
17:3192640-8569412:6	LDLC	SuSiE	rs9892407	0.25272	17:4690500:C:G	FALSE	FALSE	LDLC:17:3192640-8569412:6
17:3192640-8569412:6	LDLC	V2D	rs8078118	0.28276	17:4690038:C:A	FALSE	FALSE	LDLC:17:3192640-8569412:6
17:44162383-47162383:2	LDLC	SuSiE	rs34791545	0.44384	17:46488447:T:C	FALSE	FALSE	LDLC:17:44162383-47162383:2
17:44162383-47162383:2	LDLC	V2D	rs1027895	0.493374	17:46510697:A:G	FALSE	FALSE	LDLC:17:44162383-47162383:2
17:62710580-68581278:6	LDLC	SuSiE	rs7214022	0.24366	17:66421413:G:T	FALSE	FALSE	LDLC:17:62710580-68581278:6
17:62710580-68581278:6	LDLC	V2D	rs9889884	0.203564	17:66394054:T:C	FALSE	FALSE	LDLC:17:62710580-68581278:6
17:72278516-77882791:2	LDLC	SuSiE	17:73778516:CA:C	0.21753	17:73778516:CA:C	FALSE	FALSE	LDLC:17:72278516-77882791:2
17:72278516-77882791:2	LDLC	V2D	rs2125345	0.211427	17:73782191:T:C	TRUE	TRUE	LDLC:17:72278516-77882791:2
18:45609955-48609955:2	LDLC	SuSiE	rs10438978	0.25629	18:47158186:T:C	FALSE	TRUE	LDLC:18:45609955-48609955:2
18:45609955-48609955:2	LDLC	V2D	rs7240405	0.335695	18:47159090:A:G	FALSE	FALSE	LDLC:18:45609955-48609955:2
19:1286397-5996612:1	LDLC	SuSiE	rs1736194	0.038448	19:2786397:C:G	FALSE	FALSE	LDLC:19:1286397-5996612:1
19:1286397-5996612:1	LDLC	V2D	rs71337172	0.120414	19:2791405:T:TC	FALSE	FALSE	LDLC:19:1286397-5996612:1
2:117184133-122806440:3	LDLC	SuSiE	2:118873095:TAACTC:T	0.21773	2:118873095:TAACTC:T	FALSE	FALSE	LDLC:2:117184133-122806440:3
2:117184133-122806440:3	LDLC	V2D	rs754635976	0.365984	2:118874769:GTT:G	FALSE	FALSE	LDLC:2:117184133-122806440:3
2:156947571-159947571:1	LDLC	SuSiE	rs7601153	0.28092	2:158447571:C:G	FALSE	FALSE	LDLC:2:156947571-159947571:1
2:156947571-159947571:1	LDLC	V2D	rs4556933	0.693024	2:158443889:G:A	FALSE	FALSE	LDLC:2:156947571-159947571:1
2:42572576-47666321:10	LDLC	SuSiE	rs141719915	0.28854	2:44084567:A:G	FALSE	FALSE	LDLC:2:42572576-47666321:10
2:42572576-47666321:10	LDLC	V2D	rs75365565	0.539643	2:44071760:C:T	FALSE	FALSE	LDLC:2:42572576-47666321:10
2:42572576-47666321:4	LDLC	SuSiE	rs10202258	0.16369	2:44091058:C:T	FALSE	FALSE	LDLC:2:42572576-47666321:4
2:42572576-47666321:4	LDLC	V2D	rs3795860	0.139882	2:44098855:T:C	FALSE	FALSE	LDLC:2:42572576-47666321:4
2:61488169-67114613:1	LDLC	SuSiE	rs360789	0.055314	2:62915083:C:T	TRUE	TRUE	LDLC:2:61488169-67114613:1
2:61488169-67114613:1	LDLC	V2D	rs360805	0.118365	2:62924309:G:A	FALSE	FALSE	LDLC:2:61488169-67114613:1
2:61488169-67114613:2	LDLC	SuSiE	rs1039764	0.069297	2:65614613:T:C	FALSE	FALSE	LDLC:2:61488169-67114613:2
2:61488169-67114613:2	LDLC	V2D	rs268131	0.1199	2:65610471:T:A	FALSE	FALSE	LDLC:2:61488169-67114613:2
2:61488169-67114613:4	LDLC	SuSiE	2:62866173:TA:T	0.25448	2:62866173:TA:T	FALSE	FALSE	LDLC:2:61488169-67114613:4
2:61488169-67114613:4	LDLC	V2D	rs12995892	0.665079	2:62868760:A:G	FALSE	TRUE	LDLC:2:61488169-67114613:4
2:61488169-67114613:6	LDLC	SuSiE	rs540333064	0.52387	2:61894401:C:CT	FALSE	TRUE	LDLC:2:61488169-67114613:6
2:61488169-67114613:6	LDLC	V2D	rs11682878	0.474641	2:61897554:C:A	FALSE	FALSE	LDLC:2:61488169-67114613:6
2:7218552-10218552:1	LDLC	SuSiE	rs11888072	0.31912	2:8718552:G:A	FALSE	FALSE	LDLC:2:7218552-10218552:1
2:7218552-10218552:1	LDLC	V2D	rs72784625	0.144099	2:8720650:T:G	FALSE	TRUE	LDLC:2:7218552-10218552:1
20:37679822-40679822:4	LDLC	SuSiE	rs56206139	0.18515	20:39108705:A:C	FALSE	FALSE	LDLC:20:37679822-40679822:4
20:37679822-40679822:4	LDLC	V2D	rs16989081	0.496633	20:39110599:A:G	FALSE	FALSE	LDLC:20:37679822-40679822:4
20:41542364-46047970:2	LDLC	SuSiE	rs6073958	0.089453	20:44551855:T:C	FALSE	FALSE	LDLC:20:41542364-46047970:2
20:41542364-46047970:2	LDLC	V2D	rs7679	0.195906	20:44576502:T:C	FALSE	TRUE	LDLC:20:41542364-46047970:2
20:41542364-46047970:3	LDLC	SuSiE	rs2070640	0.2024	20:43958786:A:C	FALSE	TRUE	LDLC:20:41542364-46047970:3
20:41542364-46047970:3	LDLC	V2D	rs2284277	0.330759	20:43967310:G:A	FALSE	FALSE	LDLC:20:41542364-46047970:3
20:41542364-46047970:4	LDLC	SuSiE	rs6073261	0.3861	20:42580458:C:T	FALSE	TRUE	LDLC:20:41542364-46047970:4
20:41542364-46047970:4	LDLC	V2D	rs4812774	0.284007	20:42579188:C:T	FALSE	TRUE	LDLC:20:41542364-46047970:4
20:51032696-54032696:2	LDLC	SuSiE	rs2870038	0.1715	20:51560535:T:A	FALSE	FALSE	LDLC:20:51032696-54032696:2
20:51032696-54032696:2	LDLC	V2D	rs2145255	0.685378	20:51575834:T:A	FALSE	TRUE	LDLC:20:51032696-54032696:2
21:15086682-18086682:1	LDLC	SuSiE	rs12106385	0.21697	21:16586682:T:A	FALSE	FALSE	LDLC:21:15086682-18086682:1
21:15086682-18086682:1	LDLC	V2D	rs16979537	0.412123	21:16583131:T:A	FALSE	FALSE	LDLC:21:15086682-18086682:1
21:36053132-39053132:1	LDLC	SuSiE	rs11911615	0.27796	21:37553132:T:G	FALSE	FALSE	LDLC:21:36053132-39053132:1
21:36053132-39053132:1	LDLC	V2D	rs7275804	0.277856	21:37553209:T:C	FALSE	FALSE	LDLC:21:36053132-39053132:1
22:45230338-48230338:1	LDLC	SuSiE	rs146471363	0.78321	22:46730338:C:G	FALSE	FALSE	LDLC:22:45230338-48230338:1
22:45230338-48230338:1	LDLC	V2D	rs1042311	0.63385	22:46627780:C:T	FALSE	FALSE	LDLC:22:45230338-48230338:1
3:130717703-133717703:2	LDLC	SuSiE	rs113408797	0.11013	3:132192632:A:G	FALSE	FALSE	LDLC:3:130717703-133717703:2
3:130717703-133717703:2	LDLC	V2D	rs112880875	0.201405	3:132206291:G:A	FALSE	FALSE	LDLC:3:130717703-133717703:2
3:134915143-137915143:2	LDLC	SuSiE	rs3097944	0.084126	3:136681603:C:A	FALSE	FALSE	LDLC:3:134915143-137915143:2
3:134915143-137915143:2	LDLC	V2D	rs361253	0.192094	3:136704568:A:G	FALSE	FALSE	LDLC:3:134915143-137915143:2
3:169256985-172256985:1	LDLC	SuSiE	rs6785233	0.17512	3:170756985:T:G	FALSE	FALSE	LDLC:3:169256985-172256985:1
3:169256985-172256985:1	LDLC	V2D	rs7638027	0.150466	3:170756706:G:C	TRUE	TRUE	LDLC:3:169256985-172256985:1
3:56898215-59898215:2	LDLC	SuSiE	rs4681845	0.15226	3:58332496:C:T	FALSE	FALSE	LDLC:3:56898215-59898215:2
3:56898215-59898215:2	LDLC	V2D	rs7653734	0.241783	3:58372885:T:C	FALSE	TRUE	LDLC:3:56898215-59898215:2
4:118646383-121646383:1	LDLC	SuSiE	rs13106878	0.088871	4:120146383:T:A	FALSE	FALSE	LDLC:4:118646383-121646383:1
4:118646383-121646383:1	LDLC	V2D	rs1511022	0.448226	4:120126233:C:T	FALSE	TRUE	LDLC:4:118646383-121646383:1
4:67873407-70873407:5	LDLC	SuSiE	rs180764773	0.36637	4:69895048:C:A	FALSE	FALSE	LDLC:4:67873407-70873407:5
4:67873407-70873407:5	LDLC	V2D	rs61361928	0.38239	4:69962375:T:C	FALSE	FALSE	LDLC:4:67873407-70873407:5
5:138053574-143411176:2	LDLC	SuSiE	rs10077941	0.1075	5:141911176:G:A	FALSE	FALSE	LDLC:5:138053574-143411176:2
5:138053574-143411176:2	LDLC	V2D	rs11167778	0.240117	5:141888881:C:T	TRUE	TRUE	LDLC:5:138053574-143411176:2
5:50595024-53595024:1	LDLC	SuSiE	rs116734477	0.30025	5:52095024:C:T	FALSE	FALSE	LDLC:5:50595024-53595024:1
5:50595024-53595024:1	LDLC	V2D	rs185240714	0.37784	5:52095934:C:A	TRUE	TRUE	LDLC:5:50595024-53595024:1
5:70510139-76156539:5	LDLC	SuSiE	rs145975823	0.44762	5:75058793:A:G	FALSE	TRUE	LDLC:5:70510139-76156539:5
5:70510139-76156539:5	LDLC	V2D	rs138091235	0.727155	5:74632793:C:G	TRUE	TRUE	LDLC:5:70510139-76156539:5
6:10339042-13339042:1	LDLC	SuSiE	rs147539187	0.12591	6:11839042:C:G	FALSE	FALSE	LDLC:6:10339042-13339042:1
6:10339042-13339042:1	LDLC	V2D	rs113371168	0.216161	6:11837368:G:A	TRUE	TRUE	LDLC:6:10339042-13339042:1
6:133921067-136921067:1	LDLC	SuSiE	6:135421067:CT:C	0.1642	6:135421067:CT:C	FALSE	FALSE	LDLC:6:133921067-136921067:1
6:133921067-136921067:1	LDLC	V2D	rs7776054	0.164741	6:135418916:A:G	FALSE	FALSE	LDLC:6:133921067-136921067:1
6:138342576-141342576:1	LDLC	SuSiE	rs4052908	0.087099	6:139842576:A:AATT	FALSE	FALSE	LDLC:6:138342576-141342576:1
6:138342576-141342576:1	LDLC	V2D	rs636202	0.138746	6:139843583:T:C	FALSE	FALSE	LDLC:6:138342576-141342576:1
6:159485526-162485526:3	LDLC	SuSiE	rs662138	0.58078	6:160564476:C:G	FALSE	TRUE	LDLC:6:159485526-162485526:3
6:159485526-162485526:3	LDLC	V2D	6:160560880:CATG:C	0.656773	6:160560880:CATG:C	FALSE	TRUE	LDLC:6:159485526-162485526:3
6:52009452-55009452:2	LDLC	SuSiE	rs6458843	0.080906	6:52392054:C:T	FALSE	FALSE	LDLC:6:52009452-55009452:2
6:52009452-55009452:2	LDLC	V2D	rs55828716	0.108846	6:52393347:C:T	FALSE	FALSE	LDLC:6:52009452-55009452:2
7:128933594-131933594:1	LDLC	SuSiE	rs35363532	0.060104	7:130445428:C:CT	FALSE	TRUE	LDLC:7:128933594-131933594:1
7:128933594-131933594:1	LDLC	V2D	rs13233731	0.0975456	7:130437689:G:A	FALSE	TRUE	LDLC:7:128933594-131933594:1
7:24491826-32024015:1	LDLC	SuSiE	rs10642257	0.51267	7:25992323:A:AAGGCC	TRUE	TRUE	LDLC:7:24491826-32024015:1
7:24491826-32024015:1	LDLC	V2D	rs4722551	0.505881	7:25991826:T:C	FALSE	TRUE	LDLC:7:24491826-32024015:1
7:24491826-32024015:2	LDLC	SuSiE	rs4719853	0.44801	7:26069083:T:A	FALSE	TRUE	LDLC:7:24491826-32024015:2
7:24491826-32024015:2	LDLC	V2D	rs2391211	0.785215	7:26008233:T:C	FALSE	TRUE	LDLC:7:24491826-32024015:2
7:24491826-32024015:3	LDLC	SuSiE	rs3735569	0.093594	7:28215361:G:C	FALSE	FALSE	LDLC:7:24491826-32024015:3
7:24491826-32024015:3	LDLC	V2D	rs12055996	0.266124	7:28191793:T:C	FALSE	TRUE	LDLC:7:24491826-32024015:3
7:24491826-32024015:4	LDLC	SuSiE	rs2736723	0.41943	7:30524015:T:A	FALSE	FALSE	LDLC:7:24491826-32024015:4
7:24491826-32024015:4	LDLC	V2D	rs2709801	0.154843	7:30512738:G:A	FALSE	TRUE	LDLC:7:24491826-32024015:4
7:96456184-101716773:2	LDLC	SuSiE	7:97956184:CA:C	0.10527	7:97956184:CA:C	FALSE	FALSE	LDLC:7:96456184-101716773:2
7:96456184-101716773:2	LDLC	V2D	rs7015	0.280229	7:97920623:A:G	FALSE	FALSE	LDLC:7:96456184-101716773:2
8:16772881-23427460:2	LDLC	SuSiE	rs3208305	0.3867	8:19823648:A:T	FALSE	FALSE	LDLC:8:16772881-23427460:2
8:16772881-23427460:2	LDLC	V2D	rs13702	0.427425	8:19824492:T:C	FALSE	FALSE	LDLC:8:16772881-23427460:2
8:27524943-30524943:2	LDLC	SuSiE	rs76324938	0.20783	8:28843833:G:A	FALSE	FALSE	LDLC:8:27524943-30524943:2
8:27524943-30524943:2	LDLC	V2D	rs17526980	0.370666	8:28950309:C:T	FALSE	FALSE	LDLC:8:27524943-30524943:2
9:106161742-109161742:2	LDLC	SuSiE	rs12351480	0.26261	9:107595978:C:A	FALSE	TRUE	LDLC:9:106161742-109161742:2
9:106161742-109161742:2	LDLC	V2D	rs2853579	0.338139	9:107591272:G:T	FALSE	FALSE	LDLC:9:106161742-109161742:2
9:134638765-137638765:1	LDLC	SuSiE	9:136138765:GCGCCCACCACTA:G	0.58866	9:136138765:GCGCCCACCACTA:G	FALSE	FALSE	LDLC:9:134638765-137638765:1
9:134638765-137638765:1	LDLC	V2D	rs115478735	0.754548	9:136149711:A:T	FALSE	FALSE	LDLC:9:134638765-137638765:1
16:55487369-58487369:1	LipoA	SuSiE	rs56156922	0.21134	16:56987369:T:C	FALSE	FALSE	LipoA:16:55487369-58487369:1
16:55487369-58487369:1	LipoA	V2D	rs17231506	0.306877	16:56994528:C:T	FALSE	FALSE	LipoA:16:55487369-58487369:1
1:118767505-121767505:1	LOY	SuSiE	rs483180	0.19521	1:120267505:C:G	TRUE	TRUE	LOY:1:118767505-121767505:1
1:118767505-121767505:1	LOY	V2D	rs562038	0.421185	1:120254545:G:C	TRUE	TRUE	LOY:1:118767505-121767505:1
1:225038054-228038054:1	LOY	SuSiE	rs9943081	0.097163	1:226538054:C:A	TRUE	TRUE	LOY:1:225038054-228038054:1
1:225038054-228038054:1	LOY	V2D	rs1136410	0.416538	1:226555302:A:G	TRUE	TRUE	LOY:1:225038054-228038054:1
10:50562223-53562223:1	LOY	SuSiE	rs2688887	0.11941	10:52062223:T:C	FALSE	TRUE	LOY:10:50562223-53562223:1
10:50562223-53562223:1	LOY	V2D	rs14327	0.353398	10:52065890:T:C	FALSE	FALSE	LOY:10:50562223-53562223:1
12:67731980-70731980:1	LOY	SuSiE	rs3730646	0.10158	12:69231980:G:A	FALSE	FALSE	LOY:12:67731980-70731980:1
12:67731980-70731980:1	LOY	V2D	rs937283	0.259244	12:69202164:A:G	FALSE	FALSE	LOY:12:67731980-70731980:1
14:34328198-37328198:1	LOY	SuSiE	rs4981287	0.30738	14:35828198:G:A	FALSE	FALSE	LOY:14:34328198-37328198:1
14:34328198-37328198:1	LOY	V2D	rs72666636	0.371463	14:35837014:G:T	TRUE	TRUE	LOY:14:34328198-37328198:1
15:29406165-32406165:1	LOY	SuSiE	rs200113015	0.18651	15:30906165:T:C	FALSE	TRUE	LOY:15:29406165-32406165:1
15:29406165-32406165:1	LOY	V2D	rs1872092	0.237942	15:30918157:A:G	FALSE	TRUE	LOY:15:29406165-32406165:1
15:73550575-76550575:1	LOY	SuSiE	rs372597211	0.16195	15:75050575:C:CAA	FALSE	TRUE	LOY:15:73550575-76550575:1
15:73550575-76550575:1	LOY	V2D	rs11072507	0.575982	15:75054866:G:C	FALSE	TRUE	LOY:15:73550575-76550575:1
2:110403698-113403698:1	LOY	SuSiE	rs3761704	0.19255	2:111903698:A:G	FALSE	FALSE	LOY:2:110403698-113403698:1
2:110403698-113403698:1	LOY	V2D	rs7582030	0.530414	2:111878227:G:A	TRUE	TRUE	LOY:2:110403698-113403698:1
2:135384461-138384461:1	LOY	SuSiE	rs11679328	0.24155	2:136884461:C:T	FALSE	FALSE	LOY:2:135384461-138384461:1
2:135384461-138384461:1	LOY	V2D	rs59222832	0.671893	2:136880385:T:C	TRUE	TRUE	LOY:2:135384461-138384461:1
2:15124717-18124717:1	LOY	SuSiE	rs10655262	0.16978	2:16624717:T:TTAAA	FALSE	FALSE	LOY:2:15124717-18124717:1
2:15124717-18124717:1	LOY	V2D	rs6753768	0.501647	2:16620437:C:A	FALSE	TRUE	LOY:2:15124717-18124717:1
2:15124717-18124717:2	LOY	SuSiE	2:16229702:AT:A	0.080395	2:16229702:AT:A	FALSE	TRUE	LOY:2:15124717-18124717:2
2:15124717-18124717:2	LOY	V2D	rs4668483	0.627202	2:16231732:A:G	FALSE	FALSE	LOY:2:15124717-18124717:2
20:47396445-50396445:1	LOY	SuSiE	rs6020413	0.13094	20:48896445:T:A	FALSE	FALSE	LOY:20:47396445-50396445:1
20:47396445-50396445:1	LOY	V2D	rs17196752	0.350647	20:48887268:C:T	FALSE	TRUE	LOY:20:47396445-50396445:1
3:126856214-129856214:1	LOY	SuSiE	rs17255991	0.35256	3:128356214:C:T	FALSE	TRUE	LOY:3:126856214-129856214:1
3:126856214-129856214:1	LOY	V2D	rs2492286	0.795796	3:128336298:G:T	FALSE	FALSE	LOY:3:126856214-129856214:1
3:126856214-129856214:2	LOY	SuSiE	rs34890930	0.14746	3:128329223:T:C	FALSE	FALSE	LOY:3:126856214-129856214:2
3:126856214-129856214:2	LOY	V2D	rs6782407	0.41227	3:128338748:T:C	FALSE	FALSE	LOY:3:126856214-129856214:2
3:126856214-129856214:3	LOY	SuSiE	rs34704109	0.15156	3:128257406:A:C	FALSE	FALSE	LOY:3:126856214-129856214:3
3:126856214-129856214:3	LOY	V2D	rs4431128	0.265467	3:128251678:C:T	FALSE	FALSE	LOY:3:126856214-129856214:3
3:148518880-151518880:2	LOY	SuSiE	rs7427177	0.14916	3:150112770:A:T	FALSE	FALSE	LOY:3:148518880-151518880:2
3:148518880-151518880:2	LOY	V2D	rs6762432	0.313004	3:150123996:G:A	FALSE	FALSE	LOY:3:148518880-151518880:2
4:119484876-124265688:1	LOY	SuSiE	rs200123937	0.203	4:122870029:GT:G	FALSE	FALSE	LOY:4:119484876-124265688:1
4:119484876-124265688:1	LOY	V2D	rs970349	0.335228	4:122871632:A:G	FALSE	TRUE	LOY:4:119484876-124265688:1
4:119484876-124265688:2	LOY	SuSiE	rs2908986	0.090084	4:120984876:A:G	FALSE	FALSE	LOY:4:119484876-124265688:2
4:119484876-124265688:2	LOY	V2D	rs2908989	0.126624	4:120983259:T:C	FALSE	FALSE	LOY:4:119484876-124265688:2
6:108100164-111100164:2	LOY	SuSiE	rs569095607	0.23867	6:109714424:A:ATT	FALSE	FALSE	LOY:6:108100164-111100164:2
6:108100164-111100164:2	LOY	V2D	rs59056467	0.254964	6:109767931:C:T	FALSE	FALSE	LOY:6:108100164-111100164:2
6:108100164-111100164:3	LOY	SuSiE	rs60819933	0.15444	6:109609460:T:C	FALSE	FALSE	LOY:6:108100164-111100164:3
6:108100164-111100164:3	LOY	V2D	6:109626023:AGTTTGTGGCAG:A	0.177488	6:109626023:AGTTTGTGGCAG:A	FALSE	TRUE	LOY:6:108100164-111100164:3
6:13885676-16885676:1	LOY	SuSiE	rs6906064	0.10505	6:15385676:A:G	FALSE	FALSE	LOY:6:13885676-16885676:1
6:13885676-16885676:1	LOY	V2D	rs6924733	0.171459	6:15385281:G:T	FALSE	TRUE	LOY:6:13885676-16885676:1
6:40523618-45193094:1	LOY	SuSiE	rs12194513	0.059555	6:42037167:C:T	TRUE	TRUE	LOY:6:40523618-45193094:1
6:40523618-45193094:1	LOY	V2D	rs10456506	0.481526	6:42016246:T:C	FALSE	TRUE	LOY:6:40523618-45193094:1
6:40523618-45193094:4	LOY	SuSiE	rs9471747	0.28013	6:42032652:G:A	TRUE	TRUE	LOY:6:40523618-45193094:4
6:40523618-45193094:4	LOY	V2D	rs4714562	0.256955	6:42036850:G:T	FALSE	TRUE	LOY:6:40523618-45193094:4
6:40523618-45193094:5	LOY	SuSiE	rs2396004	0.074308	6:43355851:A:G	FALSE	FALSE	LOY:6:40523618-45193094:5
6:40523618-45193094:5	LOY	V2D	rs6919440	0.0931325	6:43352898:G:A	FALSE	FALSE	LOY:6:40523618-45193094:5
6:40523618-45193094:6	LOY	SuSiE	rs4714550	0.15436	6:41986273:A:C	FALSE	FALSE	LOY:6:40523618-45193094:6
6:40523618-45193094:6	LOY	V2D	rs6901077	0.149609	6:41989718:A:G	FALSE	FALSE	LOY:6:40523618-45193094:6
1:100233457-103233457:4	Lym	SuSiE	rs2392239	0.28363	1:101735917:C:T	FALSE	TRUE	Lym:1:100233457-103233457:4
1:100233457-103233457:4	Lym	V2D	rs11166576	0.375861	1:101740406:G:A	FALSE	TRUE	Lym:1:100233457-103233457:4
1:108970764-111970764:3	Lym	SuSiE	rs367075	0.36459	1:111338334:T:C	FALSE	FALSE	Lym:1:108970764-111970764:3
1:108970764-111970764:3	Lym	V2D	rs343808	0.225843	1:111330007:C:T	FALSE	FALSE	Lym:1:108970764-111970764:3
1:155458472-162291892:1	Lym	SuSiE	rs2157691	0.11329	1:158582838:G:C	FALSE	FALSE	Lym:1:155458472-162291892:1
1:155458472-162291892:1	Lym	V2D	rs2518490	0.127842	1:158584675:A:G	FALSE	FALSE	Lym:1:155458472-162291892:1
1:155458472-162291892:3	Lym	SuSiE	rs11746	0.72101	1:161683136:G:A	FALSE	FALSE	Lym:1:155458472-162291892:3
1:155458472-162291892:3	Lym	V2D	rs11585450	0.467489	1:161696782:G:C	TRUE	TRUE	Lym:1:155458472-162291892:3
1:155458472-162291892:4	Lym	SuSiE	rs74122214	0.10864	1:159001528:T:C	TRUE	TRUE	Lym:1:155458472-162291892:4
1:155458472-162291892:4	Lym	V2D	rs3768515	0.133505	1:159010232:T:G	TRUE	TRUE	Lym:1:155458472-162291892:4
1:155458472-162291892:7	Lym	SuSiE	rs4459103	0.11242	1:156709621:T:A	FALSE	FALSE	Lym:1:155458472-162291892:7
1:155458472-162291892:7	Lym	V2D	rs7556542	0.219179	1:156773583:C:G	FALSE	FALSE	Lym:1:155458472-162291892:7
1:180651236-183651236:1	Lym	SuSiE	rs1689796	0.082098	1:182151236:T:G	FALSE	FALSE	Lym:1:180651236-183651236:1
1:180651236-183651236:1	Lym	V2D	rs1689791	0.155845	1:182151909:A:G	FALSE	FALSE	Lym:1:180651236-183651236:1
1:197163661-205167409:4	Lym	SuSiE	rs55734382	0.20445	1:201019059:C:T	FALSE	FALSE	Lym:1:197163661-205167409:4
1:197163661-205167409:4	Lym	V2D	rs6702590	0.377048	1:201020105:A:G	TRUE	TRUE	Lym:1:197163661-205167409:4
1:197163661-205167409:7	Lym	SuSiE	rs7555082	0.2112	1:198598663:G:A	FALSE	FALSE	Lym:1:197163661-205167409:7
1:197163661-205167409:7	Lym	V2D	rs75567729	0.358537	1:198610536:A:G	FALSE	FALSE	Lym:1:197163661-205167409:7
1:210875359-215899818:1	Lym	SuSiE	rs1967115	0.23425	1:212375359:G:A	FALSE	TRUE	Lym:1:210875359-215899818:1
1:210875359-215899818:1	Lym	V2D	rs4951578	0.261774	1:212374930:A:G	FALSE	FALSE	Lym:1:210875359-215899818:1
1:210875359-215899818:2	Lym	SuSiE	rs199564916	0.082691	1:214399818:CA:C	FALSE	TRUE	Lym:1:210875359-215899818:2
1:210875359-215899818:2	Lym	V2D	rs1147673	0.121219	1:214402313:A:G	FALSE	FALSE	Lym:1:210875359-215899818:2
1:210875359-215899818:4	Lym	SuSiE	rs1539009	0.12535	1:213953479:C:T	FALSE	FALSE	Lym:1:210875359-215899818:4
1:210875359-215899818:4	Lym	V2D	rs1891058	0.289763	1:213937382:G:A	FALSE	FALSE	Lym:1:210875359-215899818:4
1:224462264-227462264:1	Lym	SuSiE	rs151029532	0.11999	1:225962264:A:AGG	FALSE	FALSE	Lym:1:224462264-227462264:1
1:224462264-227462264:1	Lym	V2D	rs10915874	0.15849	1:225959491:C:T	FALSE	FALSE	Lym:1:224462264-227462264:1
1:55407563-58407563:1	Lym	SuSiE	rs5011302	0.51099	1:56907563:T:C	FALSE	FALSE	Lym:1:55407563-58407563:1
1:55407563-58407563:1	Lym	V2D	rs4319365	0.517039	1:56907720:G:A	TRUE	TRUE	Lym:1:55407563-58407563:1
1:89857580-92857580:2	Lym	SuSiE	rs1320562	0.11261	1:90174762:G:C	TRUE	TRUE	Lym:1:89857580-92857580:2
1:89857580-92857580:2	Lym	V2D	rs7552479	0.212133	1:90157644:G:A	FALSE	FALSE	Lym:1:89857580-92857580:2
1:89857580-92857580:3	Lym	SuSiE	rs79635379	0.43618	1:91588063:A:T	FALSE	FALSE	Lym:1:89857580-92857580:3
1:89857580-92857580:3	Lym	V2D	rs79898419	0.511506	1:91587561:A:G	TRUE	TRUE	Lym:1:89857580-92857580:3
10:100575479-105561218:2	Lym	SuSiE	rs192735598	0.55097	10:104061218:C:T	TRUE	TRUE	Lym:10:100575479-105561218:2
10:100575479-105561218:2	Lym	V2D	rs11574852	0.702829	10:104161475:A:C	TRUE	TRUE	Lym:10:100575479-105561218:2
10:119531659-122531659:1	Lym	SuSiE	rs928670	0.18542	10:121031659:C:T	FALSE	FALSE	Lym:10:119531659-122531659:1
10:119531659-122531659:1	Lym	V2D	rs7090417	0.41271	10:121030668:C:G	TRUE	TRUE	Lym:10:119531659-122531659:1
10:4594697-9600125:2	Lym	SuSiE	rs3824667	0.5046	10:8100125:A:G	FALSE	FALSE	Lym:10:4594697-9600125:2
10:4594697-9600125:2	Lym	V2D	rs2388486	0.375316	10:8099021:T:C	FALSE	TRUE	Lym:10:4594697-9600125:2
10:62219739-66790254:1	Lym	SuSiE	rs4948492	0.38835	10:63719739:C:T	FALSE	FALSE	Lym:10:62219739-66790254:1
10:62219739-66790254:1	Lym	V2D	rs7090445	0.326285	10:63721176:C:T	FALSE	FALSE	Lym:10:62219739-66790254:1
10:69475897-77993119:3	Lym	SuSiE	rs5030937	0.16933	10:70975897:C:T	FALSE	FALSE	Lym:10:69475897-77993119:3
10:69475897-77993119:3	Lym	V2D	rs10823318	0.282046	10:70979924:A:T	FALSE	TRUE	Lym:10:69475897-77993119:3
10:69475897-77993119:4	Lym	SuSiE	rs2249989	0.097187	10:73105421:C:G	FALSE	FALSE	Lym:10:69475897-77993119:4
10:69475897-77993119:4	Lym	V2D	rs780668	0.217272	10:73111408:C:T	FALSE	FALSE	Lym:10:69475897-77993119:4
11:0-5680645:1	Lym	SuSiE	rs10902106	0.39234	11:220243:T:C	FALSE	TRUE	Lym:11:0-5680645:1
11:0-5680645:1	Lym	V2D	rs4758633	0.51948	11:219538:A:G	FALSE	FALSE	Lym:11:0-5680645:1
11:0-5680645:5	Lym	SuSiE	rs907611	0.2806	11:1874072:G:A	TRUE	TRUE	Lym:11:0-5680645:5
11:0-5680645:5	Lym	V2D	rs11041476	0.373989	11:1875067:G:A	FALSE	FALSE	Lym:11:0-5680645:5
11:117565709-120565709:1	Lym	SuSiE	rs10750139	0.07404	11:119065709:G:C	FALSE	FALSE	Lym:11:117565709-120565709:1
11:117565709-120565709:1	Lym	V2D	rs7945293	0.0992289	11:119122682:A:G	FALSE	FALSE	Lym:11:117565709-120565709:1
11:117565709-120565709:3	Lym	SuSiE	rs45514102	0.13126	11:119061879:G:C	FALSE	TRUE	Lym:11:117565709-120565709:3
11:117565709-120565709:3	Lym	V2D	rs113160059	0.207517	11:119043264:G:GAT	TRUE	TRUE	Lym:11:117565709-120565709:3
11:99008897-102008897:1	Lym	SuSiE	rs11224309	0.16678	11:100463238:C:G	FALSE	FALSE	Lym:11:99008897-102008897:1
11:99008897-102008897:1	Lym	V2D	rs12223916	0.400409	11:100464253:C:G	TRUE	TRUE	Lym:11:99008897-102008897:1
12:46708368-52078705:5	Lym	SuSiE	rs3184122	0.083835	12:50570127:A:G	FALSE	FALSE	Lym:12:46708368-52078705:5
12:46708368-52078705:5	Lym	V2D	rs7138945	0.128408	12:50539419:T:G	FALSE	FALSE	Lym:12:46708368-52078705:5
12:5003500-8003500:3	Lym	SuSiE	rs2364481	0.40438	12:6497260:A:G	TRUE	TRUE	Lym:12:5003500-8003500:3
12:5003500-8003500:3	Lym	V2D	rs2364480	0.688525	12:6495275:C:A	TRUE	TRUE	Lym:12:5003500-8003500:3
12:88908211-91908211:3	Lym	SuSiE	rs12371308	0.053358	12:90251096:C:T	FALSE	FALSE	Lym:12:88908211-91908211:3
12:88908211-91908211:3	Lym	V2D	rs55730606	0.239403	12:90330168:A:G	FALSE	FALSE	Lym:12:88908211-91908211:3
13:113420867-115169878:2	Lym	SuSiE	rs7981577	0.2783	13:114835802:T:C	FALSE	FALSE	Lym:13:113420867-115169878:2
13:113420867-115169878:2	Lym	V2D	rs7986001	0.545773	13:114830132:C:T	FALSE	TRUE	Lym:13:113420867-115169878:2
13:27104007-30104007:1	Lym	SuSiE	rs76428106	0.86118	13:28604007:T:C	FALSE	FALSE	Lym:13:27104007-30104007:1
13:27104007-30104007:1	Lym	V2D	rs79490353	0.662777	13:28623048:T:C	FALSE	FALSE	Lym:13:27104007-30104007:1
13:27104007-30104007:2	Lym	SuSiE	rs2296283	0.10359	13:28963702:G:A	FALSE	FALSE	Lym:13:27104007-30104007:2
13:27104007-30104007:2	Lym	V2D	rs7332329	0.178596	13:28966067:G:A	FALSE	FALSE	Lym:13:27104007-30104007:2
13:40057090-44557549:2	Lym	SuSiE	rs9594746	0.11856	13:42989660:T:C	FALSE	FALSE	Lym:13:40057090-44557549:2
13:40057090-44557549:2	Lym	V2D	rs9525619	0.181126	13:42992135:C:T	FALSE	FALSE	Lym:13:40057090-44557549:2
13:45201174-52278558:3	Lym	SuSiE	rs13829	0.061194	13:45605747:T:G	FALSE	FALSE	Lym:13:45201174-52278558:3
13:45201174-52278558:3	Lym	V2D	rs1175390	0.320272	13:45509113:G:A	FALSE	FALSE	Lym:13:45201174-52278558:3
13:45201174-52278558:6	Lym	SuSiE	rs182234180	0.25895	13:50760125:C:T	TRUE	TRUE	Lym:13:45201174-52278558:6
13:45201174-52278558:6	Lym	V2D	rs77496214	0.366628	13:50928759:G:A	FALSE	TRUE	Lym:13:45201174-52278558:6
13:45201174-52278558:7	Lym	SuSiE	13:50548294:CT:C	0.31432	13:50548294:CT:C	FALSE	FALSE	Lym:13:45201174-52278558:7
13:45201174-52278558:7	Lym	V2D	rs9316484	0.274933	13:50645164:T:C	FALSE	TRUE	Lym:13:45201174-52278558:7
13:45201174-52278558:8	Lym	SuSiE	rs9535735	0.084586	13:52270046:C:T	TRUE	TRUE	Lym:13:45201174-52278558:8
13:45201174-52278558:8	Lym	V2D	rs1475195	0.145064	13:52203295:C:G	FALSE	FALSE	Lym:13:45201174-52278558:8
13:71005308-76207430:4	Lym	SuSiE	rs9530280	0.18548	13:74678511:A:G	FALSE	FALSE	Lym:13:71005308-76207430:4
13:71005308-76207430:4	Lym	V2D	rs7995668	0.371496	13:74705179:A:C	FALSE	FALSE	Lym:13:71005308-76207430:4
14:97058442-100058442:3	Lym	SuSiE	rs34611983	0.21953	14:99731731:A:C	FALSE	TRUE	Lym:14:97058442-100058442:3
14:97058442-100058442:3	Lym	V2D	rs12888948	0.304955	14:99727086:G:A	TRUE	TRUE	Lym:14:97058442-100058442:3
15:89521412-92521412:2	Lym	SuSiE	rs17832339	0.087944	15:90557494:G:T	FALSE	FALSE	Lym:15:89521412-92521412:2
15:89521412-92521412:2	Lym	V2D	rs55961512	0.292134	15:90545750:G:T	TRUE	TRUE	Lym:15:89521412-92521412:2
16:2933607-5933607:1	Lym	SuSiE	16:4433607:GC:G	0.17304	16:4433607:GC:G	FALSE	FALSE	Lym:16:2933607-5933607:1
16:2933607-5933607:1	Lym	V2D	rs886860	0.218326	16:4422305:G:A	FALSE	TRUE	Lym:16:2933607-5933607:1
16:55575180-58575180:3	Lym	SuSiE	rs56228609	0.14996	16:56987765:C:T	FALSE	FALSE	Lym:16:55575180-58575180:3
16:55575180-58575180:3	Lym	V2D	rs756997703	0.221825	16:57001581:AAAC:A	FALSE	FALSE	Lym:16:55575180-58575180:3
16:55575180-58575180:4	Lym	SuSiE	rs7193016	0.68578	16:56372867:C:T	FALSE	TRUE	Lym:16:55575180-58575180:4
16:55575180-58575180:4	Lym	V2D	rs1799917	0.513073	16:56377748:A:G	FALSE	FALSE	Lym:16:55575180-58575180:4
16:66328078-71127247:1	Lym	SuSiE	rs138748841	0.40454	16:67828078:A:G	FALSE	TRUE	Lym:16:66328078-71127247:1
16:66328078-71127247:1	Lym	V2D	rs117556162	0.958414	16:67680806:G:A	TRUE	TRUE	Lym:16:66328078-71127247:1
16:87337298-90337298:2	Lym	SuSiE	rs12922009	0.18429	16:88528526:C:G	TRUE	TRUE	Lym:16:87337298-90337298:2
16:87337298-90337298:2	Lym	V2D	rs12447180	0.224886	16:88517722:T:C	FALSE	TRUE	Lym:16:87337298-90337298:2
17:15352187-20927842:3	Lym	SuSiE	rs763362670	0.11729	17:19427842:CG:C	FALSE	FALSE	Lym:17:15352187-20927842:3
17:15352187-20927842:3	Lym	V2D	rs2453583	0.189394	17:19442036:A:T	TRUE	TRUE	Lym:17:15352187-20927842:3
17:500533-8641140:2	Lym	SuSiE	rs118170056	0.5433	17:2000533:C:T	FALSE	FALSE	Lym:17:500533-8641140:2
17:500533-8641140:2	Lym	V2D	rs9898364	0.227249	17:2005298:A:C	FALSE	TRUE	Lym:17:500533-8641140:2
17:500533-8641140:4	Lym	SuSiE	rs7503461	0.57142	17:2883320:C:T	FALSE	FALSE	Lym:17:500533-8641140:4
17:500533-8641140:4	Lym	V2D	rs17762452	0.993693	17:2883588:C:A	TRUE	TRUE	Lym:17:500533-8641140:4
17:60499505-63499505:1	Lym	SuSiE	rs2262046	0.15873	17:61999505:T:C	FALSE	FALSE	Lym:17:60499505-63499505:1
17:60499505-63499505:1	Lym	V2D	rs2003549	0.282746	17:62008437:C:T	TRUE	TRUE	Lym:17:60499505-63499505:1
17:60499505-63499505:2	Lym	SuSiE	rs196948	0.059331	17:62157307:T:C	FALSE	FALSE	Lym:17:60499505-63499505:2
17:60499505-63499505:2	Lym	V2D	rs196939	0.103775	17:62145672:A:G	FALSE	TRUE	Lym:17:60499505-63499505:2
17:71173667-75883107:3	Lym	SuSiE	rs11657501	0.13066	17:74445051:A:G	FALSE	FALSE	Lym:17:71173667-75883107:3
17:71173667-75883107:3	Lym	V2D	rs16968960	0.234856	17:74442942:A:G	FALSE	FALSE	Lym:17:71173667-75883107:3
17:71173667-75883107:4	Lym	SuSiE	rs12150430	0.35534	17:73054919:G:A	FALSE	TRUE	Lym:17:71173667-75883107:4
17:71173667-75883107:4	Lym	V2D	rs12952376	0.506128	17:73043337:C:T	TRUE	TRUE	Lym:17:71173667-75883107:4
17:71173667-75883107:5	Lym	SuSiE	rs770858648	0.069537	17:73944933:TTTTC:T	FALSE	FALSE	Lym:17:71173667-75883107:5
17:71173667-75883107:5	Lym	V2D	rs3744002	0.228888	17:73936997:T:C	FALSE	TRUE	Lym:17:71173667-75883107:5
18:18977934-21977934:1	Lym	SuSiE	rs12962334	0.25205	18:20477934:G:C	FALSE	FALSE	Lym:18:18977934-21977934:1
18:18977934-21977934:1	Lym	V2D	18:20414636:CA:C	0.193524	18:20414636:CA:C	FALSE	FALSE	Lym:18:18977934-21977934:1
18:75704231-78077248:1	Lym	SuSiE	rs3786185	0.076937	18:77199023:A:G	FALSE	FALSE	Lym:18:75704231-78077248:1
18:75704231-78077248:1	Lym	V2D	rs6506767	0.199019	18:77198540:C:T	FALSE	TRUE	Lym:18:75704231-78077248:1
18:75704231-78077248:2	Lym	SuSiE	rs1667709	0.090446	18:77271988:C:T	TRUE	TRUE	Lym:18:75704231-78077248:2
18:75704231-78077248:2	Lym	V2D	rs372741	0.27404	18:77269289:G:A	TRUE	TRUE	Lym:18:75704231-78077248:2
19:12442221-19614000:5	Lym	SuSiE	rs150665764	0.71933	19:14499614:G:C	FALSE	FALSE	Lym:19:12442221-19614000:5
19:12442221-19614000:5	Lym	V2D	rs139113505	0.669456	19:14499616:C:T	FALSE	FALSE	Lym:19:12442221-19614000:5
19:46189697-53227962:1	Lym	SuSiE	rs7251708	0.17189	19:47689697:G:A	FALSE	FALSE	Lym:19:46189697-53227962:1
19:46189697-53227962:1	Lym	V2D	rs3745621	0.296081	19:47689921:C:G	FALSE	TRUE	Lym:19:46189697-53227962:1
19:46189697-53227962:5	Lym	SuSiE	rs1010103	0.17941	19:49461211:T:G	FALSE	FALSE	Lym:19:46189697-53227962:5
19:46189697-53227962:5	Lym	V2D	rs1009316	0.499517	19:49458570:T:C	TRUE	TRUE	Lym:19:46189697-53227962:5
19:54495710-57495710:2	Lym	SuSiE	rs2365729	0.12603	19:55698489:A:G	FALSE	TRUE	Lym:19:54495710-57495710:2
19:54495710-57495710:2	Lym	V2D	rs1136578	0.231005	19:55697889:G:A	FALSE	FALSE	Lym:19:54495710-57495710:2
19:5915064-11895683:2	Lym	SuSiE	rs35251378	0.33282	19:10459969:G:A	FALSE	TRUE	Lym:19:5915064-11895683:2
19:5915064-11895683:2	Lym	V2D	rs11085727	0.432878	19:10466123:C:T	FALSE	TRUE	Lym:19:5915064-11895683:2
2:110739082-115453973:2	Lym	SuSiE	rs10180020	0.1867	2:111609758:G:A	FALSE	FALSE	Lym:2:110739082-115453973:2
2:110739082-115453973:2	Lym	V2D	rs1533300	0.401325	2:111615925:T:C	FALSE	FALSE	Lym:2:110739082-115453973:2
2:180714669-183714669:1	Lym	SuSiE	rs17198696	0.28562	2:182234940:T:A	FALSE	FALSE	Lym:2:180714669-183714669:1
2:180714669-183714669:1	Lym	V2D	rs17198703	0.322613	2:182234986:G:T	FALSE	FALSE	Lym:2:180714669-183714669:1
2:180714669-183714669:5	Lym	SuSiE	rs111923773	0.31788	2:182214273:G:A	FALSE	TRUE	Lym:2:180714669-183714669:5
2:180714669-183714669:5	Lym	V2D	rs79356370	0.762946	2:182236770:C:T	TRUE	TRUE	Lym:2:180714669-183714669:5
2:53824905-56824905:1	Lym	SuSiE	rs4671238	0.38341	2:55324905:C:T	FALSE	TRUE	Lym:2:53824905-56824905:1
2:53824905-56824905:1	Lym	V2D	rs4672016	0.344769	2:55324960:A:C	FALSE	FALSE	Lym:2:53824905-56824905:1
2:6105180-9105180:1	Lym	SuSiE	2:7605180:GA:G	0.18586	2:7605180:GA:G	FALSE	TRUE	Lym:2:6105180-9105180:1
2:6105180-9105180:1	Lym	V2D	rs7559833	0.428613	2:7608681:T:G	FALSE	TRUE	Lym:2:6105180-9105180:1
20:18996794-21996794:2	Lym	SuSiE	rs150519213	0.47395	20:20496794:C:T	FALSE	FALSE	Lym:20:18996794-21996794:2
20:18996794-21996794:2	Lym	V2D	rs61761203	0.829093	20:20620529:T:C	FALSE	FALSE	Lym:20:18996794-21996794:2
20:37760927-43515635:1	Lym	SuSiE	rs6072080	0.40237	20:39260927:C:T	FALSE	FALSE	Lym:20:37760927-43515635:1
20:37760927-43515635:1	Lym	V2D	rs6072081	0.550165	20:39261054:A:G	TRUE	TRUE	Lym:20:37760927-43515635:1
20:37760927-43515635:2	Lym	SuSiE	rs6103270	0.3652	20:42015635:A:G	FALSE	TRUE	Lym:20:37760927-43515635:2
20:37760927-43515635:2	Lym	V2D	rs6130362	0.471164	20:42016265:G:C	FALSE	FALSE	Lym:20:37760927-43515635:2
20:430704-5637579:1	Lym	SuSiE	rs4470399	0.28886	20:1930704:C:T	FALSE	FALSE	Lym:20:430704-5637579:1
20:430704-5637579:1	Lym	V2D	rs4411786	0.34695	20:1930897:T:C	FALSE	FALSE	Lym:20:430704-5637579:1
20:430704-5637579:2	Lym	SuSiE	rs6076624	0.29215	20:4137579:G:A	FALSE	FALSE	Lym:20:430704-5637579:2
20:430704-5637579:2	Lym	V2D	rs11480717	0.353431	20:4136062:T:TG	FALSE	FALSE	Lym:20:430704-5637579:2
20:430704-5637579:3	Lym	SuSiE	rs488023	0.30891	20:3681636:A:G	FALSE	FALSE	Lym:20:430704-5637579:3
20:430704-5637579:3	Lym	V2D	rs625372	0.347196	20:3684729:T:C	FALSE	FALSE	Lym:20:430704-5637579:3
20:430704-5637579:4	Lym	SuSiE	rs2422852	0.40638	20:3109407:G:C	TRUE	TRUE	Lym:20:430704-5637579:4
20:430704-5637579:4	Lym	V2D	rs857251	0.512825	20:3116192:T:C	FALSE	FALSE	Lym:20:430704-5637579:4
20:47624561-50624561:1	Lym	SuSiE	rs6095988	0.19083	20:49124561:G:C	FALSE	FALSE	Lym:20:47624561-50624561:1
20:47624561-50624561:1	Lym	V2D	rs2206656	0.244169	20:49130119:C:G	FALSE	FALSE	Lym:20:47624561-50624561:1
22:18474344-26123137:2	Lym	SuSiE	rs9605043	0.14998	22:19974344:A:G	FALSE	FALSE	Lym:22:18474344-26123137:2
22:18474344-26123137:2	Lym	V2D	rs7292055	0.293867	22:19974654:G:A	FALSE	TRUE	Lym:22:18474344-26123137:2
22:27129713-32029631:1	Lym	SuSiE	rs4823075	0.095366	22:30519152:T:C	FALSE	FALSE	Lym:22:27129713-32029631:1
22:27129713-32029631:1	Lym	V2D	rs714027	0.270588	22:30577771:A:G	FALSE	FALSE	Lym:22:27129713-32029631:1
22:27129713-32029631:3	Lym	SuSiE	rs62227042	0.37632	22:29632882:A:T	TRUE	TRUE	Lym:22:27129713-32029631:3
22:27129713-32029631:3	Lym	V2D	rs1997719	0.739154	22:29628741:C:T	TRUE	TRUE	Lym:22:27129713-32029631:3
22:38053772-43267135:1	Lym	SuSiE	rs139413	0.20409	22:39553772:A:G	FALSE	FALSE	Lym:22:38053772-43267135:1
22:38053772-43267135:1	Lym	V2D	rs713909	0.184866	22:39532420:G:C	TRUE	TRUE	Lym:22:38053772-43267135:1
3:149528998-154449801:1	Lym	SuSiE	rs1463727	0.14362	3:151028998:T:A	FALSE	FALSE	Lym:3:149528998-154449801:1
3:149528998-154449801:1	Lym	V2D	rs1873619	0.205635	3:151018513:G:A	TRUE	TRUE	Lym:3:149528998-154449801:1
3:158440306-161440306:1	Lym	SuSiE	rs2152426	0.163	3:159942445:G:A	FALSE	FALSE	Lym:3:158440306-161440306:1
3:158440306-161440306:1	Lym	V2D	rs11711894	0.321172	3:159942949:C:T	FALSE	TRUE	Lym:3:158440306-161440306:1
3:186593707-189593707:2	Lym	SuSiE	rs62278010	0.076376	3:187729157:G:A	FALSE	TRUE	Lym:3:186593707-189593707:2
3:186593707-189593707:2	Lym	V2D	rs78313080	0.234062	3:187693634:G:A	TRUE	TRUE	Lym:3:186593707-189593707:2
3:195016288-198016288:1	Lym	SuSiE	rs13092376	0.40596	3:196516288:A:C	FALSE	TRUE	Lym:3:195016288-198016288:1
3:195016288-198016288:1	Lym	V2D	rs2089979	0.594551	3:196501413:A:G	FALSE	TRUE	Lym:3:195016288-198016288:1
3:22732035-25732035:1	Lym	SuSiE	rs13096529	0.26237	3:24232035:C:T	FALSE	FALSE	Lym:3:22732035-25732035:1
3:22732035-25732035:1	Lym	V2D	rs13065854	0.374109	3:24234232:A:T	FALSE	FALSE	Lym:3:22732035-25732035:1
3:26795653-29795653:2	Lym	SuSiE	3:27774051:ATT:A	0.57097	3:27774051:ATT:A	FALSE	FALSE	Lym:3:26795653-29795653:2
3:26795653-29795653:2	Lym	V2D	rs2371108	0.556338	3:27757018:G:T	FALSE	FALSE	Lym:3:26795653-29795653:2
4:146953169-149953169:2	Lym	SuSiE	rs34347300	0.095524	4:149359955:GT:G	FALSE	FALSE	Lym:4:146953169-149953169:2
4:146953169-149953169:2	Lym	V2D	rs7658048	0.249564	4:149362744:G:A	FALSE	FALSE	Lym:4:146953169-149953169:2
4:151500346-154500346:1	Lym	SuSiE	rs7677733	0.51749	4:153000346:T:C	FALSE	TRUE	Lym:4:151500346-154500346:1
4:151500346-154500346:1	Lym	V2D	rs17361097	0.520706	4:153001219:G:A	FALSE	FALSE	Lym:4:151500346-154500346:1
4:185111819-188111819:1	Lym	SuSiE	rs79427853	0.29151	4:186611819:A:G	FALSE	FALSE	Lym:4:185111819-188111819:1
4:185111819-188111819:1	Lym	V2D	rs79953023	0.261532	4:186603023:T:G	FALSE	FALSE	Lym:4:185111819-188111819:1
4:36862876-39862876:1	Lym	SuSiE	rs10213458	0.19959	4:38366390:A:G	FALSE	FALSE	Lym:4:36862876-39862876:1
4:36862876-39862876:1	Lym	V2D	rs901705	0.341816	4:38368635:T:G	FALSE	FALSE	Lym:4:36862876-39862876:1
4:36862876-39862876:3	Lym	SuSiE	rs658349	0.41335	4:38137353:C:G	FALSE	FALSE	Lym:4:36862876-39862876:3
4:36862876-39862876:3	Lym	V2D	rs633059	0.492039	4:38132999:A:G	FALSE	TRUE	Lym:4:36862876-39862876:3
4:36862876-39862876:6	Lym	SuSiE	rs10433875	0.81716	4:38324007:C:T	TRUE	TRUE	Lym:4:36862876-39862876:6
4:36862876-39862876:6	Lym	V2D	rs4832763	0.541546	4:38321194:C:G	FALSE	FALSE	Lym:4:36862876-39862876:6
4:79444816-85056544:1	Lym	SuSiE	rs6832591	0.24229	4:83556544:A:G	FALSE	TRUE	Lym:4:79444816-85056544:1
4:79444816-85056544:1	Lym	V2D	rs17005891	0.279225	4:83547862:G:A	TRUE	TRUE	Lym:4:79444816-85056544:1
4:79444816-85056544:2	Lym	SuSiE	rs4596195	0.070211	4:80944816:G:A	FALSE	FALSE	Lym:4:79444816-85056544:2
4:79444816-85056544:2	Lym	V2D	rs10029133	0.172268	4:80938489:C:A	FALSE	FALSE	Lym:4:79444816-85056544:2
5:122848069-125848069:1	Lym	SuSiE	rs13171140	0.070675	5:124342470:C:A	FALSE	FALSE	Lym:5:122848069-125848069:1
5:122848069-125848069:1	Lym	V2D	5:124340949:TCTC:T	0.225325	5:124340949:TCTC:T	FALSE	FALSE	Lym:5:122848069-125848069:1
5:146459186-152030679:1	Lym	SuSiE	rs951224	0.52998	5:150531247:T:C	FALSE	FALSE	Lym:5:146459186-152030679:1
5:146459186-152030679:1	Lym	V2D	rs1862362	0.540554	5:150530679:A:G	FALSE	TRUE	Lym:5:146459186-152030679:1
5:50620246-53620246:1	Lym	SuSiE	rs2456224	0.059398	5:52120246:G:C	FALSE	FALSE	Lym:5:50620246-53620246:1
5:50620246-53620246:1	Lym	V2D	rs1499280	0.391717	5:52096889:C:A	FALSE	FALSE	Lym:5:50620246-53620246:1
5:53944640-59886812:1	Lym	SuSiE	rs10075104	0.083253	5:58386812:G:A	FALSE	FALSE	Lym:5:53944640-59886812:1
5:53944640-59886812:1	Lym	V2D	rs10043357	0.198375	5:58355277:G:A	FALSE	FALSE	Lym:5:53944640-59886812:1
5:66009801-69009801:1	Lym	SuSiE	rs251398	0.17008	5:67509801:T:C	FALSE	FALSE	Lym:5:66009801-69009801:1
5:66009801-69009801:1	Lym	V2D	rs251394	0.240658	5:67512000:C:G	FALSE	TRUE	Lym:5:66009801-69009801:1
5:87217718-90217718:1	Lym	SuSiE	rs247555	0.1461	5:88717718:G:A	FALSE	FALSE	Lym:5:87217718-90217718:1
5:87217718-90217718:1	Lym	V2D	rs775927015	0.194017	5:88681926:TACC:T	FALSE	FALSE	Lym:5:87217718-90217718:1
6:40525545-46076665:1	Lym	SuSiE	rs6917738	0.060384	6:42025545:A:C	FALSE	FALSE	Lym:6:40525545-46076665:1
6:40525545-46076665:1	Lym	V2D	rs76143776	0.178085	6:42013949:G:A	FALSE	TRUE	Lym:6:40525545-46076665:1
6:5639816-8639816:1	Lym	SuSiE	rs532374	0.45687	6:7139816:A:G	FALSE	FALSE	Lym:6:5639816-8639816:1
6:5639816-8639816:1	Lym	V2D	rs557074	0.606187	6:7145191:T:G	TRUE	TRUE	Lym:6:5639816-8639816:1
7:114692330-117692330:1	Lym	SuSiE	rs75022895	0.74863	7:116192330:C:T	FALSE	FALSE	Lym:7:114692330-117692330:1
7:114692330-117692330:1	Lym	V2D	rs9920	0.735442	7:116200092:T:C	FALSE	TRUE	Lym:7:114692330-117692330:1
7:12518494-15518494:1	Lym	SuSiE	rs7806587	0.24843	7:14018494:C:T	FALSE	FALSE	Lym:7:12518494-15518494:1
7:12518494-15518494:1	Lym	V2D	rs765982	0.447261	7:14023807:C:G	FALSE	FALSE	Lym:7:12518494-15518494:1
7:49039036-52039036:1	Lym	SuSiE	rs149984502	0.74515	7:50539036:C:T	FALSE	FALSE	Lym:7:49039036-52039036:1
7:49039036-52039036:1	Lym	V2D	rs150640087	0.850676	7:50444152:G:T	TRUE	TRUE	Lym:7:49039036-52039036:1
7:68644841-71644841:1	Lym	SuSiE	rs10234815	0.38575	7:70144841:T:C	FALSE	FALSE	Lym:7:68644841-71644841:1
7:68644841-71644841:1	Lym	V2D	rs10234816	0.434175	7:70144848:T:C	FALSE	FALSE	Lym:7:68644841-71644841:1
7:97756844-102395480:1	Lym	SuSiE	rs7780328	0.13202	7:99256844:A:G	FALSE	FALSE	Lym:7:97756844-102395480:1
7:97756844-102395480:1	Lym	V2D	rs1859690	0.384046	7:99227172:A:G	TRUE	TRUE	Lym:7:97756844-102395480:1
7:97756844-102395480:3	Lym	SuSiE	rs66509940	0.08424	7:99101503:C:T	FALSE	TRUE	Lym:7:97756844-102395480:3
7:97756844-102395480:3	Lym	V2D	rs10215854	0.352843	7:99036920:G:A	TRUE	TRUE	Lym:7:97756844-102395480:3
7:97756844-102395480:4	Lym	SuSiE	rs148475353	0.064904	7:99511293:C:CAAAT	FALSE	FALSE	Lym:7:97756844-102395480:4
7:97756844-102395480:4	Lym	V2D	rs1865472	0.121175	7:99511563:A:T	FALSE	FALSE	Lym:7:97756844-102395480:4
8:140717115-143717115:1	Lym	SuSiE	rs7007986	0.15962	8:142217115:G:A	TRUE	TRUE	Lym:8:140717115-143717115:1
8:140717115-143717115:1	Lym	V2D	rs1865249	0.179409	8:142215982:A:C	FALSE	TRUE	Lym:8:140717115-143717115:1
8:20269432-23269432:3	Lym	SuSiE	rs13275018	0.079927	8:22787050:G:A	FALSE	FALSE	Lym:8:20269432-23269432:3
8:20269432-23269432:3	Lym	V2D	rs5890079	0.209296	8:22780327:C:CA	FALSE	FALSE	Lym:8:20269432-23269432:3
8:28728895-31728895:1	Lym	SuSiE	rs10954983	0.17026	8:30228895:T:C	TRUE	TRUE	Lym:8:28728895-31728895:1
8:28728895-31728895:1	Lym	V2D	rs7000773	0.519697	8:30221351:G:A	FALSE	TRUE	Lym:8:28728895-31728895:1
8:55622215-63312553:3	Lym	SuSiE	rs6982175	0.35416	8:61812553:T:C	TRUE	TRUE	Lym:8:55622215-63312553:3
8:55622215-63312553:3	Lym	V2D	rs34105345	0.372784	8:61814773:A:AC	FALSE	FALSE	Lym:8:55622215-63312553:3
8:67295618-70295618:1	Lym	SuSiE	rs4276676	0.14597	8:68795618:T:C	FALSE	FALSE	Lym:8:67295618-70295618:1
8:67295618-70295618:1	Lym	V2D	rs4385454	0.292201	8:68796791:A:G	FALSE	TRUE	Lym:8:67295618-70295618:1
8:71391748-74391748:1	Lym	SuSiE	rs10111413	0.27168	8:72891748:G:A	FALSE	TRUE	Lym:8:71391748-74391748:1
8:71391748-74391748:1	Lym	V2D	rs7004602	0.478169	8:72892783:C:A	FALSE	FALSE	Lym:8:71391748-74391748:1
8:9193690-12193690:1	Lym	SuSiE	rs76785757	0.16956	8:10693690:A:G	FALSE	FALSE	Lym:8:9193690-12193690:1
8:9193690-12193690:1	Lym	V2D	rs28588745	0.201636	8:10647044:A:T	FALSE	FALSE	Lym:8:9193690-12193690:1
8:99887880-102887880:1	Lym	SuSiE	rs56394994	0.10793	8:101381034:C:G	FALSE	TRUE	Lym:8:99887880-102887880:1
8:99887880-102887880:1	Lym	V2D	rs17424046	0.513142	8:101372316:C:T	TRUE	TRUE	Lym:8:99887880-102887880:1
8:99887880-102887880:2	Lym	SuSiE	rs881492	0.65073	8:101484638:C:G	TRUE	TRUE	Lym:8:99887880-102887880:2
8:99887880-102887880:2	Lym	V2D	rs881491	0.507061	8:101484612:G:C	TRUE	TRUE	Lym:8:99887880-102887880:2
8:99887880-102887880:3	Lym	SuSiE	rs618854	0.14122	8:102467706:C:T	TRUE	TRUE	Lym:8:99887880-102887880:3
8:99887880-102887880:3	Lym	V2D	rs500000	0.237265	8:102465957:A:G	TRUE	TRUE	Lym:8:99887880-102887880:3
9:111247936-114247936:1	Lym	SuSiE	rs568197028	0.5133	9:112747936:C:CT	FALSE	FALSE	Lym:9:111247936-114247936:1
9:111247936-114247936:1	Lym	V2D	rs76750318	0.363018	9:112748527:G:A	FALSE	TRUE	Lym:9:111247936-114247936:1
9:125688228-128688228:1	Lym	SuSiE	9:127188228:ATG:A	0.19597	9:127188228:ATG:A	FALSE	FALSE	Lym:9:125688228-128688228:1
9:125688228-128688228:1	Lym	V2D	rs10986338	0.377994	9:127191232:G:A	TRUE	TRUE	Lym:9:125688228-128688228:1
9:132134535-137685324:2	Lym	SuSiE	rs111645729	0.070135	9:133634535:T:TGCTCA	FALSE	FALSE	Lym:9:132134535-137685324:2
9:132134535-137685324:2	Lym	V2D	rs2583837	0.13044	9:133631465:T:A	FALSE	FALSE	Lym:9:132134535-137685324:2
9:138423503-141213431:3	Lym	SuSiE	rs28515716	0.3252	9:139218404:A:G	FALSE	FALSE	Lym:9:138423503-141213431:3
9:138423503-141213431:3	Lym	V2D	rs28477913	0.454977	9:139217787:A:G	FALSE	TRUE	Lym:9:138423503-141213431:3
9:32571144-39699494:1	Lym	SuSiE	rs2249250	0.19232	9:35711806:G:T	FALSE	FALSE	Lym:9:32571144-39699494:1
9:32571144-39699494:1	Lym	V2D	rs4142495	0.32197	9:35728494:G:A	FALSE	FALSE	Lym:9:32571144-39699494:1
9:97710584-100710584:1	Lym	SuSiE	rs7870106	0.1835	9:99210584:G:A	FALSE	FALSE	Lym:9:97710584-100710584:1
9:97710584-100710584:1	Lym	V2D	rs10122517	0.284562	9:99175456:T:C	FALSE	FALSE	Lym:9:97710584-100710584:1
2:200660762-203660762:1	Malignant_Neoplasms	SuSiE	rs75507031	0.090083	2:202160762:C:T	FALSE	FALSE	Malignant_Neoplasms:2:200660762-203660762:1
2:200660762-203660762:1	Malignant_Neoplasms	V2D	rs3769818	0.302678	2:202151163:A:G	FALSE	FALSE	Malignant_Neoplasms:2:200660762-203660762:1
1:10395795-13395795:2	MAP	SuSiE	rs34071855	0.35573	1:10798489:C:G	FALSE	TRUE	MAP:1:10395795-13395795:2
1:10395795-13395795:2	MAP	V2D	rs682178	0.338498	1:10798552:T:C	FALSE	TRUE	MAP:1:10395795-13395795:2
1:10395795-13395795:4	MAP	SuSiE	rs3737967	0.29724	1:11847449:G:A	TRUE	TRUE	MAP:1:10395795-13395795:4
1:10395795-13395795:4	MAP	V2D	rs2274976	0.556201	1:11850927:C:T	FALSE	TRUE	MAP:1:10395795-13395795:4
1:111544328-117326700:5	MAP	SuSiE	rs72699046	0.44872	1:113038761:G:C	TRUE	TRUE	MAP:1:111544328-117326700:5
1:111544328-117326700:5	MAP	V2D	rs10776752	0.455816	1:113044328:G:T	FALSE	FALSE	MAP:1:111544328-117326700:5
1:195618940-198618940:1	MAP	SuSiE	rs748418125	0.06614	1:197118940:TCACACTGGTTCCTAGATC:T	FALSE	FALSE	MAP:1:195618940-198618940:1
1:195618940-198618940:1	MAP	V2D	rs10922162	0.160207	1:197070776:C:T	TRUE	TRUE	MAP:1:195618940-198618940:1
10:132977720-135534747:1	MAP	SuSiE	rs11146456	0.31738	10:134477720:A:G	TRUE	TRUE	MAP:10:132977720-135534747:1
10:132977720-135534747:1	MAP	V2D	rs1133400	0.764566	10:134459388:A:G	FALSE	TRUE	MAP:10:132977720-135534747:1
11:387806-3387806:1	MAP	SuSiE	rs7938342	0.40098	11:1887806:T:A	FALSE	FALSE	MAP:11:387806-3387806:1
11:387806-3387806:1	MAP	V2D	rs612652	0.355952	11:1887216:T:C	FALSE	FALSE	MAP:11:387806-3387806:1
12:114053115-117053115:2	MAP	SuSiE	rs2133319	0.063144	12:115935059:A:T	FALSE	FALSE	MAP:12:114053115-117053115:2
12:114053115-117053115:2	MAP	V2D	rs4767325	0.0849624	12:115924093:C:T	FALSE	FALSE	MAP:12:114053115-117053115:2
12:46709663-54941990:1	MAP	SuSiE	rs11371546	0.068929	12:50520623:A:AG	FALSE	FALSE	MAP:12:46709663-54941990:1
12:46709663-54941990:1	MAP	V2D	rs7302981	0.275076	12:50537815:A:G	FALSE	FALSE	MAP:12:46709663-54941990:1
12:46709663-54941990:4	MAP	SuSiE	rs34029821	0.15767	12:53441990:A:G	TRUE	TRUE	MAP:12:46709663-54941990:4
12:46709663-54941990:4	MAP	V2D	rs12369033	0.367853	12:53442956:G:C	TRUE	TRUE	MAP:12:46709663-54941990:4
12:88554619-91554619:1	MAP	SuSiE	rs73437338	0.12014	12:90054619:T:C	FALSE	FALSE	MAP:12:88554619-91554619:1
12:88554619-91554619:1	MAP	V2D	rs11105354	0.186877	12:90026523:A:G	FALSE	FALSE	MAP:12:88554619-91554619:1
17:55884444-63877645:2	MAP	SuSiE	rs12937792	0.20836	17:59480291:T:G	FALSE	FALSE	MAP:17:55884444-63877645:2
17:55884444-63877645:2	MAP	V2D	rs9907379	0.272724	17:59489893:T:C	FALSE	TRUE	MAP:17:55884444-63877645:2
17:55884444-63877645:6	MAP	SuSiE	rs1476098	0.096614	17:59237013:A:C	TRUE	TRUE	MAP:17:55884444-63877645:6
17:55884444-63877645:6	MAP	V2D	rs1476099	0.135762	17:59236766:G:A	FALSE	FALSE	MAP:17:55884444-63877645:6
20:61207234-63025520:1	MAP	SuSiE	20:62707234:CTTTCT:C	0.44157	20:62707234:CTTTCT:C	FALSE	TRUE	MAP:20:61207234-63025520:1
20:61207234-63025520:1	MAP	V2D	rs35213536	0.525279	20:62694319:G:T	TRUE	TRUE	MAP:20:61207234-63025520:1
3:123051037-126051037:1	MAP	SuSiE	rs34441446	0.11114	3:124551037:T:TA	FALSE	FALSE	MAP:3:123051037-126051037:1
3:123051037-126051037:1	MAP	V2D	rs4141663	0.120167	3:124551967:C:T	FALSE	TRUE	MAP:3:123051037-126051037:1
4:109838277-112838277:1	MAP	SuSiE	rs9994289	0.089238	4:111338277:T:C	FALSE	FALSE	MAP:4:109838277-112838277:1
4:109838277-112838277:1	MAP	V2D	rs1879056	0.235889	4:111335604:C:T	TRUE	TRUE	MAP:4:109838277-112838277:1
5:94682786-97682786:1	MAP	SuSiE	5:96182786:CA:C	0.11535	5:96182786:CA:C	FALSE	FALSE	MAP:5:94682786-97682786:1
5:94682786-97682786:1	MAP	V2D	rs709668	0.278001	5:96174186:A:G	FALSE	FALSE	MAP:5:94682786-97682786:1
6:146214725-149214725:1	MAP	SuSiE	rs141496806	0.082314	6:147714725:A:AAAGTATAG	FALSE	FALSE	MAP:6:146214725-149214725:1
6:146214725-149214725:1	MAP	V2D	rs7739314	0.300374	6:147709180:A:C	TRUE	TRUE	MAP:6:146214725-149214725:1
7:104911858-107911858:1	MAP	SuSiE	rs17477177	0.20181	7:106411858:T:C	FALSE	TRUE	MAP:7:104911858-107911858:1
7:104911858-107911858:1	MAP	V2D	rs2392929	0.289334	7:106414069:T:G	FALSE	FALSE	MAP:7:104911858-107911858:1
7:20656538-23656538:1	MAP	SuSiE	rs4507656	0.76803	7:22156538:C:G	FALSE	FALSE	MAP:7:20656538-23656538:1
7:20656538-23656538:1	MAP	V2D	rs13227860	0.719164	7:22154454:G:A	TRUE	TRUE	MAP:7:20656538-23656538:1
8:100176675-103176675:1	MAP	SuSiE	rs2978098	0.099209	8:101676675:A:C	FALSE	FALSE	MAP:8:100176675-103176675:1
8:100176675-103176675:1	MAP	V2D	rs1693551	0.317318	8:101675584:T:C	TRUE	TRUE	MAP:8:100176675-103176675:1
8:24400405-27400405:1	MAP	SuSiE	rs73563812	0.063744	8:25900405:G:T	FALSE	TRUE	MAP:8:24400405-27400405:1
8:24400405-27400405:1	MAP	V2D	rs7007677	0.132083	8:25902501:G:A	FALSE	FALSE	MAP:8:24400405-27400405:1
9:75744453-78744453:1	MAP	SuSiE	rs7022435	0.19894	9:77244453:G:A	FALSE	FALSE	MAP:9:75744453-78744453:1
9:75744453-78744453:1	MAP	V2D	rs55962158	0.246735	9:77242679:G:C	FALSE	FALSE	MAP:9:75744453-78744453:1
1:116751143-119751143:2	MCHC	SuSiE	rs34297015	0.13931	1:118157133:T:A	TRUE	TRUE	MCHC:1:116751143-119751143:2
1:116751143-119751143:2	MCHC	V2D	rs141620750	0.144437	1:118155826:T:TTG	FALSE	FALSE	MCHC:1:116751143-119751143:2
10:48748924-51748924:1	MCHC	SuSiE	rs61850681	0.092269	10:50248924:G:A	FALSE	FALSE	MCHC:10:48748924-51748924:1
10:48748924-51748924:1	MCHC	V2D	rs7084861	0.156112	10:50303536:C:T	FALSE	FALSE	MCHC:10:48748924-51748924:1
11:98974166-101974166:1	MCHC	SuSiE	rs143707862	0.18395	11:100474166:T:TCCCA	TRUE	TRUE	MCHC:11:98974166-101974166:1
11:98974166-101974166:1	MCHC	V2D	rs11530658	0.23887	11:100477031:A:G	FALSE	FALSE	MCHC:11:98974166-101974166:1
15:64566618-67566618:1	MCHC	SuSiE	rs28552840	0.19178	15:66066618:G:C	FALSE	FALSE	MCHC:15:64566618-67566618:1
15:64566618-67566618:1	MCHC	V2D	rs2572207	0.400045	15:66070693:C:T	TRUE	TRUE	MCHC:15:64566618-67566618:1
16:0-1738348:6	MCHC	SuSiE	rs112190912	0.38709	16:196469:A:G	TRUE	TRUE	MCHC:16:0-1738348:6
16:0-1738348:6	MCHC	V2D	rs8051004	0.336527	16:198835:T:C	FALSE	TRUE	MCHC:16:0-1738348:6
17:76602517-79602517:1	MCHC	SuSiE	rs12451471	0.54256	17:78102517:C:T	TRUE	TRUE	MCHC:17:76602517-79602517:1
17:76602517-79602517:1	MCHC	V2D	rs555439563	0.55911	17:78112333:T:TAC	FALSE	TRUE	MCHC:17:76602517-79602517:1
18:42356297-45356297:1	MCHC	SuSiE	rs718515	0.08046	18:43856297:G:A	FALSE	FALSE	MCHC:18:42356297-45356297:1
18:42356297-45356297:1	MCHC	V2D	rs755467826	0.155495	18:43845880:CTT:C	TRUE	TRUE	MCHC:18:42356297-45356297:1
19:15752041-18752041:2	MCHC	SuSiE	rs140594952	0.22036	19:17258614:G:GCTT	FALSE	FALSE	MCHC:19:15752041-18752041:2
19:15752041-18752041:2	MCHC	V2D	rs4808579	0.247092	19:17255734:T:C	FALSE	FALSE	MCHC:19:15752041-18752041:2
3:10764122-13764122:2	MCHC	SuSiE	rs13068313	0.14111	3:12262961:G:A	FALSE	TRUE	MCHC:3:10764122-13764122:2
3:10764122-13764122:2	MCHC	V2D	rs11456863	0.33309	3:12271918:A:AT	FALSE	FALSE	MCHC:3:10764122-13764122:2
3:194309116-197309116:2	MCHC	SuSiE	rs4916478	0.39685	3:195922570:C:G	FALSE	FALSE	MCHC:3:194309116-197309116:2
3:194309116-197309116:2	MCHC	V2D	rs9325434	0.598203	3:195921311:G:A	FALSE	FALSE	MCHC:3:194309116-197309116:2
7:71542302-74542302:1	MCHC	SuSiE	7:73042302:GCTTT:G	0.091579	7:73042302:GCTTT:G	FALSE	FALSE	MCHC:7:71542302-74542302:1
7:71542302-74542302:1	MCHC	V2D	rs3812316	0.497523	7:73020337:C:G	FALSE	FALSE	MCHC:7:71542302-74542302:1
7:97225172-101736202:1	MCHC	SuSiE	rs9801017	0.34733	7:100236202:G:A	FALSE	FALSE	MCHC:7:97225172-101736202:1
7:97225172-101736202:1	MCHC	V2D	rs2075672	0.733764	7:100240296:A:G	FALSE	TRUE	MCHC:7:97225172-101736202:1
8:40130447-43130447:8	MCHC	SuSiE	rs572033	0.29144	8:41541741:A:G	FALSE	TRUE	MCHC:8:40130447-43130447:8
8:40130447-43130447:8	MCHC	V2D	rs117271404	0.552504	8:41540810:G:C	FALSE	TRUE	MCHC:8:40130447-43130447:8
8:84756210-87756210:1	MCHC	SuSiE	rs12544332	0.18715	8:86256210:C:A	FALSE	FALSE	MCHC:8:84756210-87756210:1
8:84756210-87756210:1	MCHC	V2D	rs1496531	0.395536	8:86254062:T:A	FALSE	FALSE	MCHC:8:84756210-87756210:1
9:134631322-137631322:2	MCHC	SuSiE	rs73554552	0.64248	9:135861502:C:A	FALSE	FALSE	MCHC:9:134631322-137631322:2
9:134631322-137631322:2	MCHC	V2D	rs60757417	0.626442	9:135864436:C:G	FALSE	FALSE	MCHC:9:134631322-137631322:2
1:116751143-121757576:2	MCH	SuSiE	rs35602316	0.24586	1:118154775:G:A	FALSE	FALSE	MCH:1:116751143-121757576:2
1:116751143-121757576:2	MCH	V2D	rs34039852	0.226247	1:118155103:T:C	FALSE	FALSE	MCH:1:116751143-121757576:2
1:152910356-155910356:1	MCH	SuSiE	1:154410356:AT:A	0.11708	1:154410356:AT:A	FALSE	FALSE	MCH:1:152910356-155910356:1
1:152910356-155910356:1	MCH	V2D	rs4453032	0.104126	1:154414086:A:G	FALSE	FALSE	MCH:1:152910356-155910356:1
1:157138260-160138260:1	MCH	SuSiE	rs140446749	0.5388	1:158638260:G:A	FALSE	FALSE	MCH:1:157138260-160138260:1
1:157138260-160138260:1	MCH	V2D	rs148912436	0.976691	1:158637728:T:C	FALSE	FALSE	MCH:1:157138260-160138260:1
1:240534263-243534263:1	MCH	SuSiE	rs72755295	0.70471	1:242034263:A:G	FALSE	FALSE	MCH:1:240534263-243534263:1
1:240534263-243534263:1	MCH	V2D	rs4149909	0.943833	1:242023898:A:G	FALSE	FALSE	MCH:1:240534263-243534263:1
10:44526163-49041708:2	MCH	SuSiE	rs10793565	0.2283	10:45388231:G:C	FALSE	FALSE	MCH:10:44526163-49041708:2
10:44526163-49041708:2	MCH	V2D	rs2281841	0.840024	10:45406608:T:C	TRUE	TRUE	MCH:10:44526163-49041708:2
10:44526163-49041708:4	MCH	SuSiE	rs78553679	0.42419	10:45928386:G:A	FALSE	FALSE	MCH:10:44526163-49041708:4
10:44526163-49041708:4	MCH	V2D	rs116840852	0.904412	10:45950055:T:C	FALSE	FALSE	MCH:10:44526163-49041708:4
10:99801093-106291594:2	MCH	SuSiE	rs989978	0.24185	10:101322555:A:G	FALSE	TRUE	MCH:10:99801093-106291594:2
10:99801093-106291594:2	MCH	V2D	rs4590800	0.365107	10:101301093:C:A	TRUE	TRUE	MCH:10:99801093-106291594:2
10:99801093-106291594:9	MCH	SuSiE	rs11190134	0.085269	10:101282200:G:A	FALSE	FALSE	MCH:10:99801093-106291594:9
10:99801093-106291594:9	MCH	V2D	rs17094148	0.287537	10:101280279:A:G	FALSE	TRUE	MCH:10:99801093-106291594:9
11:106641701-109641701:2	MCH	SuSiE	rs149934734	0.27432	11:108315606:C:T	FALSE	FALSE	MCH:11:106641701-109641701:2
11:106641701-109641701:2	MCH	V2D	rs74911261	0.489589	11:108357137:G:A	FALSE	FALSE	MCH:11:106641701-109641701:2
11:112481241-115481241:1	MCH	SuSiE	rs17116384	0.5545	11:113981241:A:G	FALSE	FALSE	MCH:11:112481241-115481241:1
11:112481241-115481241:1	MCH	V2D	rs73000965	0.728536	11:113982321:T:A	FALSE	FALSE	MCH:11:112481241-115481241:1
11:126451980-129451980:1	MCH	SuSiE	rs10893817	0.15006	11:127951980:A:G	FALSE	FALSE	MCH:11:126451980-129451980:1
11:126451980-129451980:1	MCH	V2D	rs10750388	0.250407	11:127965771:G:A	FALSE	FALSE	MCH:11:126451980-129451980:1
11:32414463-37958997:1	MCH	SuSiE	rs3758641	0.36597	11:33914463:G:A	FALSE	TRUE	MCH:11:32414463-37958997:1
11:32414463-37958997:1	MCH	V2D	rs2273799	0.323957	11:33913568:T:C	FALSE	TRUE	MCH:11:32414463-37958997:1
11:60309694-63309694:2	MCH	SuSiE	rs174541	0.090418	11:61565908:T:C	FALSE	FALSE	MCH:11:60309694-63309694:2
11:60309694-63309694:2	MCH	V2D	rs174535	0.0913696	11:61551356:T:C	FALSE	FALSE	MCH:11:60309694-63309694:2
11:820013-5629859:2	MCH	SuSiE	rs16928078	0.29682	11:2320013:C:T	FALSE	FALSE	MCH:11:820013-5629859:2
11:820013-5629859:2	MCH	V2D	rs734095	0.309951	11:2323198:C:G	TRUE	TRUE	MCH:11:820013-5629859:2
12:119651062-122651062:1	MCH	SuSiE	rs758288462	0.26676	12:121151062:CTCTCTTG:C	FALSE	TRUE	MCH:12:119651062-122651062:1
12:119651062-122651062:1	MCH	V2D	rs3752531	0.299684	12:121157851:A:G	TRUE	TRUE	MCH:12:119651062-122651062:1
12:50105863-55259803:7	MCH	SuSiE	rs930900	0.10716	12:53727545:T:C	FALSE	FALSE	MCH:12:50105863-55259803:7
12:50105863-55259803:7	MCH	V2D	rs138648748	0.133539	12:53727511:G:GCTTCCCTCTCTGAACCCCACGTT	FALSE	FALSE	MCH:12:50105863-55259803:7
12:55646069-58646069:2	MCH	SuSiE	rs799260	0.092358	12:56921304:G:A	FALSE	TRUE	MCH:12:55646069-58646069:2
12:55646069-58646069:2	MCH	V2D	rs774211	0.12127	12:56920939:T:C	FALSE	FALSE	MCH:12:55646069-58646069:2
13:47005493-50005493:1	MCH	SuSiE	rs1041070	0.21071	13:48505493:C:T	FALSE	FALSE	MCH:13:47005493-50005493:1
13:47005493-50005493:1	MCH	V2D	rs9567955	0.23409	13:48506188:G:A	FALSE	FALSE	MCH:13:47005493-50005493:1
14:80138878-83138878:1	MCH	SuSiE	14:81638878:CT:C	0.099843	14:81638878:CT:C	FALSE	FALSE	MCH:14:80138878-83138878:1
14:80138878-83138878:1	MCH	V2D	rs2241621	0.32738	14:81737076:A:C	TRUE	TRUE	MCH:14:80138878-83138878:1
15:42320717-45320717:2	MCH	SuSiE	rs75231500	0.65815	15:44934255:T:G	FALSE	FALSE	MCH:15:42320717-45320717:2
15:42320717-45320717:2	MCH	V2D	rs116908763	0.967125	15:44720011:C:T	TRUE	TRUE	MCH:15:42320717-45320717:2
15:63036565-67567777:4	MCH	SuSiE	rs796557557	0.048011	15:64656320:A:AC	FALSE	FALSE	MCH:15:63036565-67567777:4
15:63036565-67567777:4	MCH	V2D	rs4776447	0.158507	15:64643067:C:T	FALSE	TRUE	MCH:15:63036565-67567777:4
16:65769998-73145822:4	MCH	SuSiE	rs3730403	0.15649	16:67229486:T:G	FALSE	FALSE	MCH:16:65769998-73145822:4
16:65769998-73145822:4	MCH	V2D	rs34595673	0.35557	16:67241930:C:T	TRUE	TRUE	MCH:16:65769998-73145822:4
18:50262290-53262290:1	MCH	SuSiE	18:51762290:AT:A	0.16887	18:51762290:AT:A	FALSE	TRUE	MCH:18:50262290-53262290:1
18:50262290-53262290:1	MCH	V2D	rs12957175	0.253612	18:51744051:T:C	FALSE	FALSE	MCH:18:50262290-53262290:1
19:14741886-20136180:3	MCH	SuSiE	19:18415743:AAACC:A	0.2745	19:18415743:AAACC:A	FALSE	TRUE	MCH:19:14741886-20136180:3
19:14741886-20136180:3	MCH	V2D	rs73925443	0.487474	19:18429163:G:A	TRUE	TRUE	MCH:19:14741886-20136180:3
19:32254548-37267933:2	MCH	SuSiE	rs75372982	0.50083	19:33081333:A:G	TRUE	TRUE	MCH:19:32254548-37267933:2
19:32254548-37267933:2	MCH	V2D	rs4499344	0.931553	19:33073431:G:A	FALSE	FALSE	MCH:19:32254548-37267933:2
19:6945606-14500550:1	MCH	SuSiE	rs56397034	0.50713	19:13000550:G:C	FALSE	FALSE	MCH:19:6945606-14500550:1
19:6945606-14500550:1	MCH	V2D	rs8110787	0.696454	19:12999458:C:T	FALSE	FALSE	MCH:19:6945606-14500550:1
2:159184717-162184717:2	MCH	SuSiE	rs77363656	0.56759	2:160592889:C:T	FALSE	FALSE	MCH:2:159184717-162184717:2
2:159184717-162184717:2	MCH	V2D	rs76774368	0.619579	2:160604514:C:T	FALSE	FALSE	MCH:2:159184717-162184717:2
2:22401362-27791565:3	MCH	SuSiE	rs139537302	0.25862	2:27521167:A:G	FALSE	FALSE	MCH:2:22401362-27791565:3
2:22401362-27791565:3	MCH	V2D	rs78599355	0.607576	2:27590038:G:C	FALSE	FALSE	MCH:2:22401362-27791565:3
2:57485331-66407677:5	MCH	SuSiE	rs62144560	0.14801	2:58985331:G:A	TRUE	TRUE	MCH:2:57485331-66407677:5
2:57485331-66407677:5	MCH	V2D	rs1796435	0.380651	2:58966082:A:G	FALSE	FALSE	MCH:2:57485331-66407677:5
22:26681399-34394951:1	MCH	SuSiE	rs5749450	0.11283	22:32886477:G:T	FALSE	FALSE	MCH:22:26681399-34394951:1
22:26681399-34394951:1	MCH	V2D	rs4821066	0.335455	22:32883344:A:G	FALSE	FALSE	MCH:22:26681399-34394951:1
22:35962936-42108896:2	MCH	SuSiE	rs228928	0.50637	22:37509844:T:C	FALSE	FALSE	MCH:22:35962936-42108896:2
22:35962936-42108896:2	MCH	V2D	rs228916	0.442768	22:37505552:C:T	FALSE	TRUE	MCH:22:35962936-42108896:2
22:49471266-51304566:3	MCH	SuSiE	rs131771	0.34973	22:50996166:A:ATGT	FALSE	FALSE	MCH:22:49471266-51304566:3
22:49471266-51304566:3	MCH	V2D	rs131778	0.720597	22:50989326:A:G	FALSE	FALSE	MCH:22:49471266-51304566:3
3:130452149-134976769:5	MCH	SuSiE	rs4854761	0.048811	3:133498789:G:A	TRUE	TRUE	MCH:3:130452149-134976769:5
3:130452149-134976769:5	MCH	V2D	rs8177272	0.0858328	3:133482870:G:A	FALSE	FALSE	MCH:3:130452149-134976769:5
3:140812371-143812371:3	MCH	SuSiE	rs9289629	0.038577	3:141178347:A:G	FALSE	FALSE	MCH:3:140812371-143812371:3
3:140812371-143812371:3	MCH	V2D	rs6800122	0.113446	3:141249398:C:T	FALSE	TRUE	MCH:3:140812371-143812371:3
3:15425900-18425900:1	MCH	SuSiE	rs138928772	0.10866	3:16925900:G:C	FALSE	FALSE	MCH:3:15425900-18425900:1
3:15425900-18425900:1	MCH	V2D	rs188064614	0.192682	3:16925758:G:A	TRUE	TRUE	MCH:3:15425900-18425900:1
4:121296917-126261762:1	MCH	SuSiE	rs67775544	0.32249	4:122796917:G:A	TRUE	TRUE	MCH:4:121296917-126261762:1
4:121296917-126261762:1	MCH	V2D	rs2271176	0.342898	4:122791601:G:C	TRUE	TRUE	MCH:4:121296917-126261762:1
4:37866590-40866590:3	MCH	SuSiE	rs6810965	0.07066	4:38953016:G:A	FALSE	TRUE	MCH:4:37866590-40866590:3
4:37866590-40866590:3	MCH	V2D	rs6817201	0.266852	4:38953755:G:A	FALSE	FALSE	MCH:4:37866590-40866590:3
4:86468798-89468798:2	MCH	SuSiE	rs17030453	0.16306	4:88061353:A:G	FALSE	FALSE	MCH:4:86468798-89468798:2
4:86468798-89468798:2	MCH	V2D	rs17703261	0.328478	4:88058337:A:T	FALSE	FALSE	MCH:4:86468798-89468798:2
6:105927949-114689004:1	MCH	SuSiE	rs9487023	0.77559	6:109590004:A:G	FALSE	FALSE	MCH:6:105927949-114689004:1
6:105927949-114689004:1	MCH	V2D	rs1546723	0.863125	6:109625879:G:A	TRUE	TRUE	MCH:6:105927949-114689004:1
6:105927949-114689004:2	MCH	SuSiE	rs10457234	0.087286	6:111458991:T:C	TRUE	TRUE	MCH:6:105927949-114689004:2
6:105927949-114689004:2	MCH	V2D	rs9384787	0.169566	6:111434910:T:A	FALSE	TRUE	MCH:6:105927949-114689004:2
6:120287900-123287900:1	MCH	SuSiE	6:121787900:GA:G	0.082344	6:121787900:GA:G	FALSE	FALSE	MCH:6:120287900-123287900:1
6:120287900-123287900:1	MCH	V2D	rs12195627	0.123108	6:121803109:G:C	FALSE	TRUE	MCH:6:120287900-123287900:1
7:133816476-136816476:2	MCH	SuSiE	7:135316476:AT:A	0.59336	7:135316476:AT:A	FALSE	FALSE	MCH:7:133816476-136816476:2
7:133816476-136816476:2	MCH	V2D	rs35150201	0.641571	7:135346262:T:G	TRUE	TRUE	MCH:7:133816476-136816476:2
7:90747112-93747112:3	MCH	SuSiE	7:92638473:GA:G	0.30559	7:92638473:GA:G	FALSE	FALSE	MCH:7:90747112-93747112:3
7:90747112-93747112:3	MCH	V2D	rs28577178	0.470118	7:92638046:C:T	FALSE	FALSE	MCH:7:90747112-93747112:3
8:28779470-31779470:1	MCH	SuSiE	8:30279470:CAAAAAAG:C	0.20069	8:30279470:CAAAAAAG:C	FALSE	FALSE	MCH:8:28779470-31779470:1
8:28779470-31779470:1	MCH	V2D	rs2979489	0.500142	8:30280833:G:A	FALSE	FALSE	MCH:8:28779470-31779470:1
9:1122134-6352599:1	MCH	SuSiE	rs10758657	0.35755	9:4853751:A:G	TRUE	TRUE	MCH:9:1122134-6352599:1
9:1122134-6352599:1	MCH	V2D	rs7853365	0.369603	9:4855858:A:C	FALSE	FALSE	MCH:9:1122134-6352599:1
11:14881813-17881813:1	MCP	SuSiE	rs7929530	0.1315	11:16381813:C:A	FALSE	TRUE	MCP:11:14881813-17881813:1
11:14881813-17881813:1	MCP	V2D	rs1975299	0.231314	11:16321459:G:C	FALSE	FALSE	MCP:11:14881813-17881813:1
14:71804565-74804565:1	MCP	SuSiE	rs11622224	0.12272	14:73304565:C:T	FALSE	FALSE	MCP:14:71804565-74804565:1
14:71804565-74804565:1	MCP	V2D	rs11419679	0.232495	14:73311934:G:GA	FALSE	FALSE	MCP:14:71804565-74804565:1
15:90039572-93039572:1	MCP	SuSiE	rs2386584	0.11879	15:91539572:T:G	FALSE	FALSE	MCP:15:90039572-93039572:1
15:90039572-93039572:1	MCP	V2D	rs11073964	0.76766	15:91543761:C:T	FALSE	FALSE	MCP:15:90039572-93039572:1
17:48817276-51817276:1	MCP	SuSiE	rs967823	0.27556	17:50317276:A:G	FALSE	TRUE	MCP:17:48817276-51817276:1
17:48817276-51817276:1	MCP	V2D	rs34796998	0.223938	17:50307873:C:G	FALSE	FALSE	MCP:17:48817276-51817276:1
3:46392165-49392165:2	MCP	SuSiE	rs11130183	0.031124	3:49228946:A:G	FALSE	FALSE	MCP:3:46392165-49392165:2
3:46392165-49392165:2	MCP	V2D	rs4955430	0.115317	3:49378088:G:A	FALSE	TRUE	MCP:3:46392165-49392165:2
9:117752629-120752629:1	MCP	SuSiE	rs6478241	0.18322	9:119252629:A:G	FALSE	FALSE	MCP:9:117752629-120752629:1
9:117752629-120752629:1	MCP	V2D	rs12684144	0.315716	9:119241635:T:C	FALSE	FALSE	MCP:9:117752629-120752629:1
1:154968243-157968243:1	Migraine	SuSiE	rs10908505	0.078869	1:156468243:T:A	FALSE	FALSE	Migraine:1:154968243-157968243:1
1:154968243-157968243:1	Migraine	V2D	rs12136856	0.140505	1:156473114:C:G	FALSE	TRUE	Migraine:1:154968243-157968243:1
1:1575597-4575597:1	Migraine	SuSiE	rs10218452	0.26227	1:3075597:A:G	FALSE	FALSE	Migraine:1:1575597-4575597:1
1:1575597-4575597:1	Migraine	V2D	rs10797381	0.448542	1:3072482:T:A	FALSE	FALSE	Migraine:1:1575597-4575597:1
2:233325093-236325093:1	Migraine	SuSiE	rs10166942	0.10279	2:234825093:T:C	FALSE	FALSE	Migraine:2:233325093-236325093:1
2:233325093-236325093:1	Migraine	V2D	rs1003540	0.179698	2:234825884:A:G	FALSE	TRUE	Migraine:2:233325093-236325093:1
6:120281659-123281659:1	Migraine	SuSiE	rs34466473	0.12945	6:121781659:G:A	FALSE	FALSE	Migraine:6:120281659-123281659:1
6:120281659-123281659:1	Migraine	V2D	rs9320821	0.244798	6:121847718:C:A	TRUE	TRUE	Migraine:6:120281659-123281659:1
6:95559769-98559769:1	Migraine	SuSiE	rs9486715	0.15593	6:97059769:A:C	FALSE	TRUE	Migraine:6:95559769-98559769:1
6:95559769-98559769:1	Migraine	V2D	rs2273621	0.423914	6:97058553:A:G	FALSE	FALSE	Migraine:6:95559769-98559769:1
18:33660143-36660143:1	Miserableness	SuSiE	rs7504262	0.069091	18:35160143:G:A	FALSE	TRUE	Miserableness:18:33660143-36660143:1
18:33660143-36660143:1	Miserableness	V2D	rs80035064	0.353565	18:35146366:T:A	FALSE	FALSE	Miserableness:18:33660143-36660143:1
1:221293770-224293770:1	MI	SuSiE	rs34767248	0.079539	1:222793770:T:C	FALSE	FALSE	MI:1:221293770-224293770:1
1:221293770-224293770:1	MI	V2D	rs17163345	0.0833094	1:222806218:A:G	FALSE	FALSE	MI:1:221293770-224293770:1
15:89912849-92912849:1	MI	SuSiE	rs59065675	0.091534	15:91412849:C:CCAAAGGCA	TRUE	TRUE	MI:15:89912849-92912849:1
15:89912849-92912849:1	MI	V2D	rs4932370	0.232782	15:91404705:G:A	TRUE	TRUE	MI:15:89912849-92912849:1
19:43924351-46924351:1	MI	SuSiE	rs814573	0.34414	19:45424351:A:T	FALSE	FALSE	MI:19:43924351-46924351:1
19:43924351-46924351:1	MI	V2D	rs11556505	0.271889	19:45396144:C:T	FALSE	TRUE	MI:19:43924351-46924351:1
1:108970764-111970764:4	Mono	SuSiE	rs11102143	0.099737	1:111195302:T:C	FALSE	FALSE	Mono:1:108970764-111970764:4
1:108970764-111970764:4	Mono	V2D	rs35508122	0.363425	1:111190014:G:A	FALSE	TRUE	Mono:1:108970764-111970764:4
1:116668826-119668826:1	Mono	SuSiE	rs11581122	0.19289	1:118168826:C:T	FALSE	FALSE	Mono:1:116668826-119668826:1
1:116668826-119668826:1	Mono	V2D	rs2884587	0.226694	1:118166096:C:T	FALSE	FALSE	Mono:1:116668826-119668826:1
1:152910356-157646640:3	Mono	SuSiE	rs1171561	0.1142	1:156455898:G:A	FALSE	FALSE	Mono:1:152910356-157646640:3
1:152910356-157646640:3	Mono	V2D	rs3790461	0.264367	1:156469364:G:A	FALSE	FALSE	Mono:1:152910356-157646640:3
1:160717939-163717939:1	Mono	SuSiE	rs6658646	0.20394	1:162212765:C:T	TRUE	TRUE	Mono:1:160717939-163717939:1
1:160717939-163717939:1	Mono	V2D	rs4657179	0.312077	1:162217939:T:G	FALSE	FALSE	Mono:1:160717939-163717939:1
1:168210669-171210669:2	Mono	SuSiE	rs3216192	0.22711	1:169571132:C:CA	FALSE	FALSE	Mono:1:168210669-171210669:2
1:168210669-171210669:2	Mono	V2D	rs1997664	0.580395	1:169574166:A:T	TRUE	TRUE	Mono:1:168210669-171210669:2
1:179405694-182405694:1	Mono	SuSiE	rs3795503	0.58721	1:180905694:C:T	FALSE	FALSE	Mono:1:179405694-182405694:1
1:179405694-182405694:1	Mono	V2D	rs1609829	0.570236	1:180909061:T:C	FALSE	FALSE	Mono:1:179405694-182405694:1
1:183894729-186894729:1	Mono	SuSiE	rs10798013	0.11573	1:185394729:A:C	FALSE	FALSE	Mono:1:183894729-186894729:1
1:183894729-186894729:1	Mono	V2D	rs7545591	0.277646	1:185395846:C:G	TRUE	TRUE	Mono:1:183894729-186894729:1
1:198604992-201604992:1	Mono	SuSiE	rs2816955	0.23299	1:200104992:A:T	FALSE	FALSE	Mono:1:198604992-201604992:1
1:198604992-201604992:1	Mono	V2D	rs2001814	0.398033	1:200101433:C:T	FALSE	FALSE	Mono:1:198604992-201604992:1
1:202762031-209498783:5	Mono	SuSiE	rs12748797	0.075224	1:204270709:G:T	TRUE	TRUE	Mono:1:202762031-209498783:5
1:202762031-209498783:5	Mono	V2D	rs4607954	0.119874	1:204266022:A:G	TRUE	TRUE	Mono:1:202762031-209498783:5
1:210905396-213905396:2	Mono	SuSiE	rs483954	0.10709	1:212620214:A:G	FALSE	FALSE	Mono:1:210905396-213905396:2
1:210905396-213905396:2	Mono	V2D	rs4804	0.193305	1:212619339:T:C	FALSE	FALSE	Mono:1:210905396-213905396:2
1:219640832-227448860:1	Mono	SuSiE	rs12022930	0.096607	1:221140832:T:C	FALSE	FALSE	Mono:1:219640832-227448860:1
1:219640832-227448860:1	Mono	V2D	rs10495159	0.569933	1:221135671:A:G	TRUE	TRUE	Mono:1:219640832-227448860:1
1:219640832-227448860:2	Mono	SuSiE	rs11583244	0.43022	1:225952474:C:T	FALSE	FALSE	Mono:1:219640832-227448860:2
1:219640832-227448860:2	Mono	V2D	rs4653431	0.618688	1:225942686:G:A	TRUE	TRUE	Mono:1:219640832-227448860:2
1:219640832-227448860:3	Mono	SuSiE	rs113292043	0.46282	1:223231657:C:T	FALSE	FALSE	Mono:1:219640832-227448860:3
1:219640832-227448860:3	Mono	V2D	rs5744168	0.354719	1:223285200:G:A	FALSE	FALSE	Mono:1:219640832-227448860:3
1:234605910-237605910:7	Mono	SuSiE	rs10910452	0.1763	1:234654032:G:T	TRUE	TRUE	Mono:1:234605910-237605910:7
1:234605910-237605910:7	Mono	V2D	rs6668373	0.182557	1:234653245:C:T	FALSE	FALSE	Mono:1:234605910-237605910:7
1:25077985-32708042:2	Mono	SuSiE	rs141459612	0.43337	1:28215835:A:T	FALSE	FALSE	Mono:1:25077985-32708042:2
1:25077985-32708042:2	Mono	V2D	rs41284294	0.778204	1:28206250:T:C	FALSE	FALSE	Mono:1:25077985-32708042:2
1:25077985-32708042:3	Mono	SuSiE	rs35351292	0.50112	1:31208042:C:T	FALSE	FALSE	Mono:1:25077985-32708042:3
1:25077985-32708042:3	Mono	V2D	rs3795438	0.498701	1:31206637:C:T	FALSE	FALSE	Mono:1:25077985-32708042:3
1:25077985-32708042:5	Mono	SuSiE	rs550677346	0.18119	1:26878979:A:AT	FALSE	TRUE	Mono:1:25077985-32708042:5
1:25077985-32708042:5	Mono	V2D	rs17162190	0.166094	1:26872832:G:A	FALSE	FALSE	Mono:1:25077985-32708042:5
1:39830166-47854863:3	Mono	SuSiE	rs113403779	0.21645	1:41330166:C:T	FALSE	FALSE	Mono:1:39830166-47854863:3
1:39830166-47854863:3	Mono	V2D	rs41268099	0.444593	1:41328644:G:A	FALSE	FALSE	Mono:1:39830166-47854863:3
1:39830166-47854863:4	Mono	SuSiE	rs783629	0.11554	1:42363275:C:T	FALSE	FALSE	Mono:1:39830166-47854863:4
1:39830166-47854863:4	Mono	V2D	rs1886729	0.265706	1:42363966:G:A	TRUE	TRUE	Mono:1:39830166-47854863:4
1:51704705-58084313:4	Mono	SuSiE	rs140831700	0.064763	1:54884867:T:TTC	FALSE	FALSE	Mono:1:51704705-58084313:4
1:51704705-58084313:4	Mono	V2D	rs4927101	0.228481	1:54883003:A:G	FALSE	FALSE	Mono:1:51704705-58084313:4
1:51704705-58084313:5	Mono	SuSiE	rs6588502	0.11452	1:54563156:A:G	FALSE	FALSE	Mono:1:51704705-58084313:5
1:51704705-58084313:5	Mono	V2D	rs7555099	0.460815	1:54561916:C:T	TRUE	TRUE	Mono:1:51704705-58084313:5
1:88539033-96048425:2	Mono	SuSiE	rs115427247	0.60793	1:92878407:C:T	FALSE	FALSE	Mono:1:88539033-96048425:2
1:88539033-96048425:2	Mono	V2D	1:92925706:ATTAGAG:A	0.877517	1:92925706:ATTAGAG:A	TRUE	TRUE	Mono:1:88539033-96048425:2
1:99643084-102643084:2	Mono	SuSiE	rs6700044	0.34309	1:100991379:C:T	FALSE	TRUE	Mono:1:99643084-102643084:2
1:99643084-102643084:2	Mono	V2D	rs3754131	0.13027	1:100931073:A:C	FALSE	FALSE	Mono:1:99643084-102643084:2
10:23717783-26717783:1	Mono	SuSiE	rs112955547	0.23488	10:25217783:G:A	FALSE	FALSE	Mono:10:23717783-26717783:1
10:23717783-26717783:1	Mono	V2D	rs10828725	0.416533	10:25218243:G:T	FALSE	FALSE	Mono:10:23717783-26717783:1
10:48763201-51763201:1	Mono	SuSiE	rs4272720	0.11344	10:50263201:A:G	FALSE	FALSE	Mono:10:48763201-51763201:1
10:48763201-51763201:1	Mono	V2D	rs61848380	0.204342	10:50285046:C:T	FALSE	FALSE	Mono:10:48763201-51763201:1
10:63034805-66034805:1	Mono	SuSiE	rs58989795	0.19451	10:64534805:G:GA	FALSE	TRUE	Mono:10:63034805-66034805:1
10:63034805-66034805:1	Mono	V2D	rs224082	0.337474	10:64566258:C:T	TRUE	TRUE	Mono:10:63034805-66034805:1
10:79404919-82404919:1	Mono	SuSiE	rs35339173	0.10375	10:80904919:C:T	FALSE	TRUE	Mono:10:79404919-82404919:1
10:79404919-82404919:1	Mono	V2D	rs10824722	0.206233	10:80905542:C:T	TRUE	TRUE	Mono:10:79404919-82404919:1
10:79404919-82404919:2	Mono	SuSiE	10:82272627:TTTGTTGTTGTTG:T	0.07978	10:82272627:TTTGTTGTTGTTG:T	FALSE	FALSE	Mono:10:79404919-82404919:2
10:79404919-82404919:2	Mono	V2D	rs7922621	0.241476	10:82251544:C:A	TRUE	TRUE	Mono:10:79404919-82404919:2
10:92297368-97539597:2	Mono	SuSiE	rs34566882	0.054945	10:97025743:T:G	FALSE	FALSE	Mono:10:92297368-97539597:2
10:92297368-97539597:2	Mono	V2D	rs12768190	0.0993225	10:97024104:G:A	FALSE	FALSE	Mono:10:92297368-97539597:2
10:97611751-105355601:1	Mono	SuSiE	rs11189156	0.1013	10:99111751:T:A	FALSE	FALSE	Mono:10:97611751-105355601:1
10:97611751-105355601:1	Mono	V2D	rs2275581	0.208921	10:99126249:G:A	FALSE	TRUE	Mono:10:97611751-105355601:1
11:0-3374221:2	Mono	SuSiE	rs3809112	0.40474	11:307036:T:C	FALSE	FALSE	Mono:11:0-3374221:2
11:0-3374221:2	Mono	V2D	rs10902121	0.458496	11:306791:T:C	FALSE	TRUE	Mono:11:0-3374221:2
11:0-3374221:3	Mono	SuSiE	rs2244891	0.38893	11:2319355:C:T	FALSE	TRUE	Mono:11:0-3374221:3
11:0-3374221:3	Mono	V2D	rs2077114	0.719513	11:2326714:A:G	FALSE	TRUE	Mono:11:0-3374221:3
11:126849430-129849430:3	Mono	SuSiE	11:128613478:GGA:G	0.12459	11:128613478:GGA:G	FALSE	FALSE	Mono:11:126849430-129849430:3
11:126849430-129849430:3	Mono	V2D	rs10893913	0.216401	11:128596832:G:A	TRUE	TRUE	Mono:11:126849430-129849430:3
11:45871130-48871130:2	Mono	SuSiE	rs148639239	0.29973	11:47614944:T:C	TRUE	TRUE	Mono:11:45871130-48871130:2
11:45871130-48871130:2	Mono	V2D	rs200557846	0.289905	11:47280724:C:A	FALSE	FALSE	Mono:11:45871130-48871130:2
11:56936406-61652563:1	Mono	SuSiE	rs950803	0.1014	11:60152563:T:A	FALSE	TRUE	Mono:11:56936406-61652563:1
11:56936406-61652563:1	Mono	V2D	rs2233253	0.164101	11:60157166:C:T	TRUE	TRUE	Mono:11:56936406-61652563:1
11:71447934-74447934:1	Mono	SuSiE	rs11235688	0.50489	11:72947934:G:A	TRUE	TRUE	Mono:11:71447934-74447934:1
11:71447934-74447934:1	Mono	V2D	rs4944832	0.406777	11:72949172:G:A	TRUE	TRUE	Mono:11:71447934-74447934:1
11:99008897-102008897:1	Mono	SuSiE	rs7127313	0.61119	11:100508897:C:T	FALSE	FALSE	Mono:11:99008897-102008897:1
11:99008897-102008897:1	Mono	V2D	rs7934276	0.635055	11:100502331:T:C	FALSE	FALSE	Mono:11:99008897-102008897:1
12:115337347-118337347:1	Mono	SuSiE	rs60109929	0.18617	12:116837347:C:A	FALSE	FALSE	Mono:12:115337347-118337347:1
12:115337347-118337347:1	Mono	V2D	rs73204034	0.524944	12:116839021:C:T	TRUE	TRUE	Mono:12:115337347-118337347:1
12:118609284-121609284:1	Mono	SuSiE	rs749140768	0.4782	12:120109284:AGGCACCTCTTCACAGGAC:A	FALSE	FALSE	Mono:12:118609284-121609284:1
12:118609284-121609284:1	Mono	V2D	rs76548188	0.57301	12:120043649:G:A	FALSE	FALSE	Mono:12:118609284-121609284:1
12:123359135-126359135:1	Mono	SuSiE	rs11057600	0.15483	12:124851142:C:T	FALSE	FALSE	Mono:12:123359135-126359135:1
12:123359135-126359135:1	Mono	V2D	rs3782257	0.190733	12:124854903:G:A	FALSE	FALSE	Mono:12:123359135-126359135:1
12:2830068-7993351:3	Mono	SuSiE	rs887477	0.44277	12:6445982:A:C	FALSE	TRUE	Mono:12:2830068-7993351:3
12:2830068-7993351:3	Mono	V2D	rs2284344	0.481308	12:6445329:G:C	FALSE	FALSE	Mono:12:2830068-7993351:3
12:78453177-81453177:1	Mono	SuSiE	rs35825704	0.0865	12:79953177:T:TA	TRUE	TRUE	Mono:12:78453177-81453177:1
12:78453177-81453177:1	Mono	V2D	rs4842266	0.307384	12:79951566:G:A	FALSE	TRUE	Mono:12:78453177-81453177:1
12:9081040-12081040:1	Mono	SuSiE	rs10772280	0.13898	12:10581040:C:A	FALSE	FALSE	Mono:12:9081040-12081040:1
12:9081040-12081040:1	Mono	V2D	rs2859659	0.207506	12:10579185:C:T	FALSE	FALSE	Mono:12:9081040-12081040:1
13:107460385-112320255:2	Mono	SuSiE	rs36055714	0.45803	13:110039214:T:C	FALSE	FALSE	Mono:13:107460385-112320255:2
13:107460385-112320255:2	Mono	V2D	rs9521344	0.642464	13:110036689:C:T	FALSE	FALSE	Mono:13:107460385-112320255:2
13:107460385-112320255:3	Mono	SuSiE	rs275951	0.21393	13:109795142:G:A	TRUE	TRUE	Mono:13:107460385-112320255:3
13:107460385-112320255:3	Mono	V2D	rs275945	0.501049	13:109799451:A:G	TRUE	TRUE	Mono:13:107460385-112320255:3
13:107460385-112320255:5	Mono	SuSiE	rs9559296	0.064508	13:108986881:A:G	FALSE	FALSE	Mono:13:107460385-112320255:5
13:107460385-112320255:5	Mono	V2D	rs9520848	0.176321	13:108995449:T:C	TRUE	TRUE	Mono:13:107460385-112320255:5
13:107460385-112320255:7	Mono	SuSiE	rs1966240	0.10834	13:110507201:A:G	FALSE	FALSE	Mono:13:107460385-112320255:7
13:107460385-112320255:7	Mono	V2D	rs11619658	0.218727	13:110512065:G:A	FALSE	FALSE	Mono:13:107460385-112320255:7
13:107460385-112320255:8	Mono	SuSiE	rs3858811	0.18838	13:108903401:G:C	FALSE	FALSE	Mono:13:107460385-112320255:8
13:107460385-112320255:8	Mono	V2D	rs12583055	0.252874	13:108879707:T:C	FALSE	FALSE	Mono:13:107460385-112320255:8
13:107460385-112320255:9	Mono	SuSiE	rs11841556	0.5618	13:110262534:C:T	FALSE	FALSE	Mono:13:107460385-112320255:9
13:107460385-112320255:9	Mono	V2D	rs34047753	0.273563	13:110258519:A:G	FALSE	FALSE	Mono:13:107460385-112320255:9
13:27104007-32459481:8	Mono	SuSiE	rs9506302	0.45064	13:30959481:A:G	FALSE	FALSE	Mono:13:27104007-32459481:8
13:27104007-32459481:8	Mono	V2D	rs1028938	0.764955	13:30945932:C:T	FALSE	FALSE	Mono:13:27104007-32459481:8
13:27104007-32459481:9	Mono	SuSiE	rs190652780	0.52131	13:28753141:T:C	FALSE	FALSE	Mono:13:27104007-32459481:9
13:27104007-32459481:9	Mono	V2D	rs141162222	0.643271	13:28728514:G:A	TRUE	TRUE	Mono:13:27104007-32459481:9
13:71013420-74013420:2	Mono	SuSiE	rs56049626	0.50146	13:73647030:T:G	FALSE	TRUE	Mono:13:71013420-74013420:2
13:71013420-74013420:2	Mono	V2D	rs41286076	0.509287	13:73634859:C:T	FALSE	FALSE	Mono:13:71013420-74013420:2
14:102343344-105343344:1	Mono	SuSiE	rs62007660	0.19751	14:103843344:G:A	FALSE	FALSE	Mono:14:102343344-105343344:1
14:102343344-105343344:1	Mono	V2D	rs11629297	0.374219	14:103840904:C:G	FALSE	FALSE	Mono:14:102343344-105343344:1
14:33855300-36855300:2	Mono	SuSiE	rs1200333	0.29787	14:35367936:T:C	TRUE	TRUE	Mono:14:33855300-36855300:2
14:33855300-36855300:2	Mono	V2D	rs1201804	0.36592	14:35369479:G:A	FALSE	FALSE	Mono:14:33855300-36855300:2
15:40748515-43748515:3	Mono	SuSiE	rs4286082	0.31837	15:42226255:C:T	FALSE	TRUE	Mono:15:40748515-43748515:3
15:40748515-43748515:3	Mono	V2D	rs17687755	0.520936	15:42229838:G:C	FALSE	TRUE	Mono:15:40748515-43748515:3
15:97588453-100588453:1	Mono	SuSiE	rs73467599	0.31221	15:99088453:T:C	FALSE	FALSE	Mono:15:97588453-100588453:1
15:97588453-100588453:1	Mono	V2D	rs3803478	0.743424	15:99090692:C:A	FALSE	TRUE	Mono:15:97588453-100588453:1
16:654537-5566891:2	Mono	SuSiE	rs2601823	0.085907	16:4141233:C:T	FALSE	FALSE	Mono:16:654537-5566891:2
16:654537-5566891:2	Mono	V2D	rs2601803	0.207116	16:4145641:C:G	FALSE	FALSE	Mono:16:654537-5566891:2
16:82480965-87436389:8	Mono	SuSiE	rs305097	0.55702	16:85977911:G:A	FALSE	FALSE	Mono:16:82480965-87436389:8
16:82480965-87436389:8	Mono	V2D	rs305095	0.600384	16:85977999:C:T	FALSE	FALSE	Mono:16:82480965-87436389:8
16:82480965-87436389:9	Mono	SuSiE	rs11641016	0.54826	16:86014881:C:G	FALSE	TRUE	Mono:16:82480965-87436389:9
16:82480965-87436389:9	Mono	V2D	rs11117431	0.759917	16:86015316:A:G	FALSE	FALSE	Mono:16:82480965-87436389:9
16:9484466-12484466:1	Mono	SuSiE	16:10961100:CA:C	0.15728	16:10961100:CA:C	FALSE	TRUE	Mono:16:9484466-12484466:1
16:9484466-12484466:1	Mono	V2D	rs12598451	0.362759	16:10982607:G:A	TRUE	TRUE	Mono:16:9484466-12484466:1
17:31040189-34040189:1	Mono	SuSiE	rs143613963	0.14108	17:32540189:T:C	FALSE	FALSE	Mono:17:31040189-34040189:1
17:31040189-34040189:1	Mono	V2D	rs9906695	0.264415	17:32546156:C:T	FALSE	FALSE	Mono:17:31040189-34040189:1
17:34374385-41789012:2	Mono	SuSiE	rs11079035	0.19988	17:40289012:G:A	FALSE	FALSE	Mono:17:34374385-41789012:2
17:34374385-41789012:2	Mono	V2D	rs2230326	0.40774	17:40280291:G:A	FALSE	FALSE	Mono:17:34374385-41789012:2
17:54886607-59444903:4	Mono	SuSiE	rs7212590	0.22825	17:57885709:C:T	FALSE	TRUE	Mono:17:54886607-59444903:4
17:54886607-59444903:4	Mono	V2D	rs7216675	0.397942	17:57882674:T:C	TRUE	TRUE	Mono:17:54886607-59444903:4
17:71266252-74266252:1	Mono	SuSiE	rs895692	0.24019	17:72766252:G:A	TRUE	TRUE	Mono:17:71266252-74266252:1
17:71266252-74266252:1	Mono	V2D	rs7420	0.227276	17:72765215:C:T	FALSE	FALSE	Mono:17:71266252-74266252:1
17:71266252-74266252:2	Mono	SuSiE	rs9903991	0.29429	17:72701954:A:G	FALSE	FALSE	Mono:17:71266252-74266252:2
17:71266252-74266252:2	Mono	V2D	rs2084312	0.271781	17:72695211:C:T	FALSE	FALSE	Mono:17:71266252-74266252:2
18:19219164-22219164:2	Mono	SuSiE	rs28631485	0.11773	18:19709886:T:C	TRUE	TRUE	Mono:18:19219164-22219164:2
18:19219164-22219164:2	Mono	V2D	rs9957912	0.173002	18:19695752:C:A	FALSE	TRUE	Mono:18:19219164-22219164:2
18:59420854-62420854:3	Mono	SuSiE	rs117770010	0.10549	18:60881130:A:G	FALSE	FALSE	Mono:18:59420854-62420854:3
18:59420854-62420854:3	Mono	V2D	rs117328707	0.150556	18:60884165:C:T	FALSE	FALSE	Mono:18:59420854-62420854:3
18:75963679-78077248:1	Mono	SuSiE	rs2007483	0.11624	18:77476131:T:A	TRUE	TRUE	Mono:18:75963679-78077248:1
18:75963679-78077248:1	Mono	V2D	rs56006341	0.332205	18:77439844:G:T	FALSE	TRUE	Mono:18:75963679-78077248:1
19:32251852-35251852:3	Mono	SuSiE	rs34610286	0.45847	19:33754671:G:T	FALSE	TRUE	Mono:19:32251852-35251852:3
19:32251852-35251852:3	Mono	V2D	rs36112953	0.384617	19:33754309:G:A	FALSE	FALSE	Mono:19:32251852-35251852:3
19:8834725-14712214:3	Mono	SuSiE	rs201793669	0.12557	19:13913092:A:ATT	FALSE	FALSE	Mono:19:8834725-14712214:3
19:8834725-14712214:3	Mono	V2D	rs895819	0.15813	19:13947292:T:C	TRUE	TRUE	Mono:19:8834725-14712214:3
2:110252151-113252151:3	Mono	SuSiE	rs3789088	0.18655	2:111790804:G:C	TRUE	TRUE	Mono:2:110252151-113252151:3
2:110252151-113252151:3	Mono	V2D	rs13012948	0.636227	2:111789791:A:G	FALSE	FALSE	Mono:2:110252151-113252151:3
2:11393977-14393977:1	Mono	SuSiE	rs2059427	0.25675	2:12893977:C:T	FALSE	FALSE	Mono:2:11393977-14393977:1
2:11393977-14393977:1	Mono	V2D	rs1469215	0.143259	2:12886320:G:T	FALSE	FALSE	Mono:2:11393977-14393977:1
2:135389208-138389208:1	Mono	SuSiE	rs13022141	0.11723	2:136889208:A:G	FALSE	FALSE	Mono:2:135389208-138389208:1
2:135389208-138389208:1	Mono	V2D	rs7574456	0.418182	2:136890059:C:T	TRUE	TRUE	Mono:2:135389208-138389208:1
2:214750499-220687367:2	Mono	SuSiE	rs2385395	0.096085	2:220049128:G:T	FALSE	FALSE	Mono:2:214750499-220687367:2
2:214750499-220687367:2	Mono	V2D	rs3731901	0.252457	2:220047393:C:T	FALSE	FALSE	Mono:2:214750499-220687367:2
2:224227663-228791731:1	Mono	SuSiE	rs6436515	0.14189	2:225727663:C:T	TRUE	TRUE	Mono:2:224227663-228791731:1
2:224227663-228791731:1	Mono	V2D	rs6750856	0.136907	2:225749157:C:T	FALSE	FALSE	Mono:2:224227663-228791731:1
2:240069692-243069692:2	Mono	SuSiE	rs2975787	0.38189	2:241571572:G:A	FALSE	FALSE	Mono:2:240069692-243069692:2
2:240069692-243069692:2	Mono	V2D	rs2975781	0.44698	2:241566429:C:T	TRUE	TRUE	Mono:2:240069692-243069692:2
2:26241237-29241237:1	Mono	SuSiE	rs780094	0.27777	2:27741237:T:C	FALSE	FALSE	Mono:2:26241237-29241237:1
2:26241237-29241237:1	Mono	V2D	rs1260326	0.841311	2:27730940:T:C	FALSE	FALSE	Mono:2:26241237-29241237:1
2:64165273-67165273:1	Mono	SuSiE	rs13417564	0.55947	2:65665273:G:T	FALSE	FALSE	Mono:2:64165273-67165273:1
2:64165273-67165273:1	Mono	V2D	rs13385171	0.733929	2:65661843:T:C	FALSE	FALSE	Mono:2:64165273-67165273:1
2:67243148-73176999:1	Mono	SuSiE	rs190855339	0.75182	2:68743148:A:T	FALSE	FALSE	Mono:2:67243148-73176999:1
2:67243148-73176999:1	Mono	V2D	rs34338164	0.956572	2:68615546:A:C	FALSE	FALSE	Mono:2:67243148-73176999:1
2:95546999-98546999:1	Mono	SuSiE	rs1081707	0.2402	2:97046999:G:A	FALSE	FALSE	Mono:2:95546999-98546999:1
2:95546999-98546999:1	Mono	V2D	rs2301707	0.810833	2:96931846:T:C	FALSE	TRUE	Mono:2:95546999-98546999:1
20:29692816-32692816:1	Mono	SuSiE	rs11699129	0.44582	20:31192816:G:C	FALSE	FALSE	Mono:20:29692816-32692816:1
20:29692816-32692816:1	Mono	V2D	rs12480732	0.651658	20:31191015:C:T	FALSE	TRUE	Mono:20:29692816-32692816:1
20:29692816-32692816:3	Mono	SuSiE	rs6141777	0.069882	20:31249947:C:T	FALSE	FALSE	Mono:20:29692816-32692816:3
20:29692816-32692816:3	Mono	V2D	rs34894833	0.111041	20:31247154:G:A	FALSE	FALSE	Mono:20:29692816-32692816:3
20:47384124-50384124:5	Mono	SuSiE	20:48844963:CTTT:C	0.30591	20:48844963:CTTT:C	TRUE	TRUE	Mono:20:47384124-50384124:5
20:47384124-50384124:5	Mono	V2D	rs57086685	0.290975	20:48839559:C:T	FALSE	FALSE	Mono:20:47384124-50384124:5
20:49402-5133690:1	Mono	SuSiE	rs2254194	0.11344	20:1549402:A:T	FALSE	FALSE	Mono:20:49402-5133690:1
20:49402-5133690:1	Mono	V2D	rs2253427	0.3201	20:1552430:T:C	TRUE	TRUE	Mono:20:49402-5133690:1
20:7109588-10109588:1	Mono	SuSiE	rs1883932	0.3317	20:8609588:A:T	FALSE	FALSE	Mono:20:7109588-10109588:1
20:7109588-10109588:1	Mono	V2D	rs4432538	0.463908	20:8607393:G:A	FALSE	FALSE	Mono:20:7109588-10109588:1
21:38062620-41062620:2	Mono	SuSiE	rs34825969	0.09213	21:39846142:G:A	FALSE	TRUE	Mono:21:38062620-41062620:2
21:38062620-41062620:2	Mono	V2D	rs778149544	0.410276	21:39851678:AC:A	FALSE	FALSE	Mono:21:38062620-41062620:2
22:37996744-45049652:1	Mono	SuSiE	rs6003078	0.18284	22:43549637:G:A	FALSE	FALSE	Mono:22:37996744-45049652:1
22:37996744-45049652:1	Mono	V2D	rs62232062	0.254867	22:43549649:G:T	FALSE	FALSE	Mono:22:37996744-45049652:1
22:48513402-51304566:1	Mono	SuSiE	rs5770604	0.064478	22:50030672:G:A	FALSE	FALSE	Mono:22:48513402-51304566:1
22:48513402-51304566:1	Mono	V2D	rs9616714	0.176796	22:50050859:G:A	FALSE	FALSE	Mono:22:48513402-51304566:1
3:121605643-124605643:1	Mono	SuSiE	rs59107033	0.27406	3:123105643:C:T	TRUE	TRUE	Mono:3:121605643-124605643:1
3:121605643-124605643:1	Mono	V2D	rs62262391	0.299844	3:123105119:C:T	FALSE	TRUE	Mono:3:121605643-124605643:1
3:126805302-129805302:1	Mono	SuSiE	rs2010054	0.73391	3:128305302:A:G	FALSE	FALSE	Mono:3:126805302-129805302:1
3:126805302-129805302:1	Mono	V2D	rs62273237	0.573502	3:128310107:T:C	FALSE	FALSE	Mono:3:126805302-129805302:1
3:126805302-129805302:10	Mono	SuSiE	rs113477265	0.31401	3:128589431:G:A	TRUE	TRUE	Mono:3:126805302-129805302:10
3:126805302-129805302:10	Mono	V2D	rs75140996	0.397151	3:128758556:G:C	FALSE	FALSE	Mono:3:126805302-129805302:10
3:126805302-129805302:3	Mono	SuSiE	rs1806722	0.26472	3:128311781:T:C	FALSE	TRUE	Mono:3:126805302-129805302:3
3:126805302-129805302:3	Mono	V2D	rs57999728	0.412659	3:128310778:T:C	FALSE	FALSE	Mono:3:126805302-129805302:3
3:126805302-129805302:8	Mono	SuSiE	rs116026278	0.3702	3:128323904:C:T	FALSE	FALSE	Mono:3:126805302-129805302:8
3:126805302-129805302:8	Mono	V2D	rs182277309	0.496318	3:128336411:G:A	FALSE	TRUE	Mono:3:126805302-129805302:8
3:194989422-197989422:1	Mono	SuSiE	rs13434265	0.44739	3:196489422:C:T	TRUE	TRUE	Mono:3:194989422-197989422:1
3:194989422-197989422:1	Mono	V2D	rs7626444	0.635204	3:196504902:G:C	FALSE	TRUE	Mono:3:194989422-197989422:1
3:44806700-47806700:3	Mono	SuSiE	rs3918364	0.096036	3:46398291:C:T	FALSE	FALSE	Mono:3:44806700-47806700:3
3:44806700-47806700:3	Mono	V2D	rs1799864	0.340587	3:46399208:G:A	FALSE	FALSE	Mono:3:44806700-47806700:3
3:70897279-73897279:3	Mono	SuSiE	rs35938805	0.1041	3:73044493:T:C	FALSE	FALSE	Mono:3:70897279-73897279:3
3:70897279-73897279:3	Mono	V2D	rs9873229	0.210256	3:73046561:C:T	FALSE	TRUE	Mono:3:70897279-73897279:3
4:34840133-40533511:1	Mono	SuSiE	rs58517946	0.13452	4:39033511:T:A	FALSE	FALSE	Mono:4:34840133-40533511:1
4:34840133-40533511:1	Mono	V2D	rs2711981	0.226172	4:39039258:C:T	TRUE	TRUE	Mono:4:34840133-40533511:1
4:34840133-40533511:2	Mono	SuSiE	rs6824851	0.16121	4:36340133:T:C	FALSE	FALSE	Mono:4:34840133-40533511:2
4:34840133-40533511:2	Mono	V2D	rs6825234	0.447142	4:36340272:T:C	FALSE	FALSE	Mono:4:34840133-40533511:2
4:82070300-85070300:2	Mono	SuSiE	rs4566648	0.43615	4:84159219:T:G	FALSE	TRUE	Mono:4:82070300-85070300:2
4:82070300-85070300:2	Mono	V2D	rs13122305	0.489836	4:84152973:G:A	FALSE	TRUE	Mono:4:82070300-85070300:2
5:109487354-112487354:1	Mono	SuSiE	rs7725162	0.11579	5:110987354:G:A	FALSE	FALSE	Mono:5:109487354-112487354:1
5:109487354-112487354:1	Mono	V2D	rs6594535	0.28647	5:111094074:T:C	FALSE	FALSE	Mono:5:109487354-112487354:1
5:122394788-125394788:1	Mono	SuSiE	rs13177137	0.086871	5:123894788:G:T	TRUE	TRUE	Mono:5:122394788-125394788:1
5:122394788-125394788:1	Mono	V2D	rs11744495	0.540731	5:123886027:T:C	FALSE	FALSE	Mono:5:122394788-125394788:1
5:171705318-174705318:1	Mono	SuSiE	rs2594836	0.35705	5:173205318:G:A	TRUE	TRUE	Mono:5:171705318-174705318:1
5:171705318-174705318:1	Mono	V2D	rs2561758	0.365686	5:173205282:A:G	TRUE	TRUE	Mono:5:171705318-174705318:1
5:177742418-180742418:1	Mono	SuSiE	rs56998314	0.4671	5:179242418:A:G	FALSE	FALSE	Mono:5:177742418-180742418:1
5:177742418-180742418:1	Mono	V2D	rs11745675	0.497172	5:179240655:G:C	FALSE	FALSE	Mono:5:177742418-180742418:1
5:53953942-62006388:1	Mono	SuSiE	rs28722705	0.60995	5:55453942:A:T	FALSE	FALSE	Mono:5:53953942-62006388:1
5:53953942-62006388:1	Mono	V2D	rs13186299	0.748461	5:55455645:G:C	TRUE	TRUE	Mono:5:53953942-62006388:1
5:76701833-79701833:1	Mono	SuSiE	rs6865582	0.32979	5:78201833:C:G	FALSE	FALSE	Mono:5:76701833-79701833:1
5:76701833-79701833:1	Mono	V2D	rs1065757	0.681066	5:78181477:C:T	FALSE	FALSE	Mono:5:76701833-79701833:1
6:121308096-124308096:1	Mono	SuSiE	rs398002751	0.20189	6:122808096:AACT:A	FALSE	FALSE	Mono:6:121308096-124308096:1
6:121308096-124308096:1	Mono	V2D	rs12662883	0.159741	6:122792608:G:C	TRUE	TRUE	Mono:6:121308096-124308096:1
6:15210750-18210750:1	Mono	SuSiE	rs6928225	0.15312	6:16710750:A:C	TRUE	TRUE	Mono:6:15210750-18210750:1
6:15210750-18210750:1	Mono	V2D	rs5874575	0.22191	6:16716460:C:CT	FALSE	FALSE	Mono:6:15210750-18210750:1
6:159356843-162356843:1	Mono	SuSiE	rs9365164	0.11297	6:160856843:C:T	FALSE	FALSE	Mono:6:159356843-162356843:1
6:159356843-162356843:1	Mono	V2D	rs1810126	0.0725562	6:160872151:C:T	FALSE	FALSE	Mono:6:159356843-162356843:1
6:20843592-23843592:2	Mono	SuSiE	rs1928175	0.1241	6:22079485:G:A	TRUE	TRUE	Mono:6:20843592-23843592:2
6:20843592-23843592:2	Mono	V2D	6:22072350:ACATC:A	0.205958	6:22072350:ACATC:A	FALSE	FALSE	Mono:6:20843592-23843592:2
6:40478609-48393355:2	Mono	SuSiE	rs79894332	0.50666	6:44591721:G:A	FALSE	FALSE	Mono:6:40478609-48393355:2
6:40478609-48393355:2	Mono	V2D	rs11963621	0.748202	6:44591006:T:C	FALSE	FALSE	Mono:6:40478609-48393355:2
6:40478609-48393355:4	Mono	SuSiE	rs2012011	0.44025	6:46893355:G:A	FALSE	FALSE	Mono:6:40478609-48393355:4
6:40478609-48393355:4	Mono	V2D	rs4714958	0.419258	6:46882165:C:T	FALSE	TRUE	Mono:6:40478609-48393355:4
6:51943926-54943926:1	Mono	SuSiE	rs632497	0.25385	6:53443926:A:G	FALSE	FALSE	Mono:6:51943926-54943926:1
6:51943926-54943926:1	Mono	V2D	rs809942	0.442475	6:53443269:G:A	TRUE	TRUE	Mono:6:51943926-54943926:1
6:5640831-8640831:2	Mono	SuSiE	rs55986493	0.54775	6:7156759:C:T	FALSE	FALSE	Mono:6:5640831-8640831:2
6:5640831-8640831:2	Mono	V2D	rs11758778	0.734572	6:7155190:G:T	FALSE	TRUE	Mono:6:5640831-8640831:2
6:5640831-8640831:3	Mono	SuSiE	rs66833621	0.203	6:6923834:T:C	FALSE	FALSE	Mono:6:5640831-8640831:3
6:5640831-8640831:3	Mono	V2D	rs2876048	0.190296	6:6926410:C:T	FALSE	FALSE	Mono:6:5640831-8640831:3
6:5640831-8640831:4	Mono	SuSiE	rs55693514	0.29238	6:6708847:A:T	FALSE	FALSE	Mono:6:5640831-8640831:4
6:5640831-8640831:4	Mono	V2D	rs201036	0.209711	6:6709118:T:C	FALSE	FALSE	Mono:6:5640831-8640831:4
6:9035591-12035591:2	Mono	SuSiE	rs9369032	0.2399	6:12025822:C:T	FALSE	TRUE	Mono:6:9035591-12035591:2
6:9035591-12035591:2	Mono	V2D	rs6925772	0.420761	6:12020241:T:C	FALSE	FALSE	Mono:6:9035591-12035591:2
7:128083366-131083366:1	Mono	SuSiE	7:129583366:GTGAGT:G	0.23862	7:129583366:GTGAGT:G	FALSE	TRUE	Mono:7:128083366-131083366:1
7:128083366-131083366:1	Mono	V2D	rs3817530	0.387132	7:129587224:T:G	FALSE	FALSE	Mono:7:128083366-131083366:1
7:48807334-51807334:1	Mono	SuSiE	rs4917014	0.2076	7:50305863:T:G	FALSE	FALSE	Mono:7:48807334-51807334:1
7:48807334-51807334:1	Mono	V2D	rs876037	0.389419	7:50308692:T:A	FALSE	FALSE	Mono:7:48807334-51807334:1
7:48807334-51807334:4	Mono	SuSiE	rs76641566	0.39118	7:50284557:G:A	FALSE	FALSE	Mono:7:48807334-51807334:4
7:48807334-51807334:4	Mono	V2D	rs11769630	0.884054	7:50257703:T:A	FALSE	FALSE	Mono:7:48807334-51807334:4
7:5002367-8002367:4	Mono	SuSiE	rs140528843	0.24391	7:7852842:T:TTTG	FALSE	FALSE	Mono:7:5002367-8002367:4
7:5002367-8002367:4	Mono	V2D	rs17138135	0.200352	7:7847920:T:G	TRUE	TRUE	Mono:7:5002367-8002367:4
7:71542614-74542614:2	Mono	SuSiE	rs781990170	0.28721	7:73513062:TA:T	FALSE	FALSE	Mono:7:71542614-74542614:2
7:71542614-74542614:2	Mono	V2D	rs2237503	0.456936	7:73509326:G:C	TRUE	TRUE	Mono:7:71542614-74542614:2
8:20264007-23264007:1	Mono	SuSiE	rs7461577	0.34667	8:21764007:C:T	FALSE	FALSE	Mono:8:20264007-23264007:1
8:20264007-23264007:1	Mono	V2D	rs12543924	0.253512	8:21764743:G:C	FALSE	TRUE	Mono:8:20264007-23264007:1
8:28887269-31887269:2	Mono	SuSiE	rs140025564	0.64345	8:30982654:C:A	FALSE	FALSE	Mono:8:28887269-31887269:2
8:28887269-31887269:2	Mono	V2D	rs78366413	0.883318	8:30327090:C:T	FALSE	FALSE	Mono:8:28887269-31887269:2
8:37306068-44912321:2	Mono	SuSiE	rs4737010	0.58533	8:41630447:G:A	TRUE	TRUE	Mono:8:37306068-44912321:2
8:37306068-44912321:2	Mono	V2D	rs4737009	0.616505	8:41630405:G:A	TRUE	TRUE	Mono:8:37306068-44912321:2
8:37306068-44912321:5	Mono	SuSiE	rs2980811	0.12192	8:40051506:C:G	FALSE	FALSE	Mono:8:37306068-44912321:5
8:37306068-44912321:5	Mono	V2D	rs2980813	0.328422	8:40050010:T:A	FALSE	FALSE	Mono:8:37306068-44912321:5
8:5380925-13159109:5	Mono	SuSiE	rs778594291	0.15842	8:6793132:CAG:C	FALSE	TRUE	Mono:8:5380925-13159109:5
8:5380925-13159109:5	Mono	V2D	rs736227	0.259981	8:6793540:C:T	FALSE	FALSE	Mono:8:5380925-13159109:5
8:67311043-70311043:1	Mono	SuSiE	rs144345073	0.34614	8:68811043:T:A	FALSE	FALSE	Mono:8:67311043-70311043:1
8:67311043-70311043:1	Mono	V2D	rs67241230	0.3052	8:68842927:T:G	FALSE	FALSE	Mono:8:67311043-70311043:1
8:80566998-83566998:1	Mono	SuSiE	rs1863651	0.16219	8:82066998:A:T	FALSE	FALSE	Mono:8:80566998-83566998:1
8:80566998-83566998:1	Mono	V2D	rs2081677	0.24777	8:82067013:C:G	FALSE	FALSE	Mono:8:80566998-83566998:1
9:112412553-115412553:2	Mono	SuSiE	rs12339013	0.13492	9:113912560:T:G	FALSE	TRUE	Mono:9:112412553-115412553:2
9:112412553-115412553:2	Mono	V2D	rs1330279	0.311191	9:113926908:G:A	FALSE	FALSE	Mono:9:112412553-115412553:2
9:125497050-128497050:1	Mono	SuSiE	rs7863470	0.52458	9:126997050:A:G	FALSE	FALSE	Mono:9:125497050-128497050:1
9:125497050-128497050:1	Mono	V2D	rs72759301	0.460533	9:127002125:G:T	FALSE	TRUE	Mono:9:125497050-128497050:1
9:20643570-23643570:2	Mono	SuSiE	rs7036656	0.68826	9:21990457:C:T	FALSE	FALSE	Mono:9:20643570-23643570:2
9:20643570-23643570:2	Mono	V2D	rs3731211	0.558217	9:21986847:T:A	FALSE	TRUE	Mono:9:20643570-23643570:2
9:89972127-95052450:1	Mono	SuSiE	rs2653811	0.1934	9:91463290:C:T	FALSE	FALSE	Mono:9:89972127-95052450:1
9:89972127-95052450:1	Mono	V2D	rs2799699	0.235898	9:91462495:C:T	FALSE	FALSE	Mono:9:89972127-95052450:1
9:89972127-95052450:2	Mono	SuSiE	rs10780218	0.36426	9:91564382:G:A	FALSE	TRUE	Mono:9:89972127-95052450:2
9:89972127-95052450:2	Mono	V2D	rs6559317	0.489344	9:91565715:T:C	FALSE	FALSE	Mono:9:89972127-95052450:2
9:89972127-95052450:4	Mono	SuSiE	rs290268	0.12082	9:93552450:A:G	FALSE	TRUE	Mono:9:89972127-95052450:4
9:89972127-95052450:4	Mono	V2D	rs1319677	0.229723	9:93565999:A:G	FALSE	FALSE	Mono:9:89972127-95052450:4
9:89972127-95052450:6	Mono	SuSiE	rs7048152	0.069955	9:91386221:T:C	FALSE	TRUE	Mono:9:89972127-95052450:6
9:89972127-95052450:6	Mono	V2D	rs61173657	0.373865	9:91361545:C:A	FALSE	TRUE	Mono:9:89972127-95052450:6
1:181073227-184073227:1	Morning_Person	SuSiE	rs509476	0.3662	1:182573227:T:C	FALSE	FALSE	Morning_Person:1:181073227-184073227:1
1:181073227-184073227:1	Morning_Person	V2D	rs1144566	0.725777	1:182569626:T:C	FALSE	FALSE	Morning_Person:1:181073227-184073227:1
1:6369953-9369953:2	Morning_Person	SuSiE	rs61773390	0.058811	1:7884525:G:T	FALSE	FALSE	Morning_Person:1:6369953-9369953:2
1:6369953-9369953:2	Morning_Person	V2D	rs10462020	0.221397	1:7880683:T:G	TRUE	TRUE	Morning_Person:1:6369953-9369953:2
1:76199071-80903751:1	Morning_Person	SuSiE	rs113240734	0.1721	1:77699071:G:A	FALSE	FALSE	Morning_Person:1:76199071-80903751:1
1:76199071-80903751:1	Morning_Person	V2D	rs7547493	0.212513	1:77775233:A:G	FALSE	FALSE	Morning_Person:1:76199071-80903751:1
11:121318795-124318795:2	Morning_Person	SuSiE	rs7127777	0.18553	11:122089589:G:C	FALSE	TRUE	Morning_Person:11:121318795-124318795:2
11:121318795-124318795:2	Morning_Person	V2D	11:122152514:CA:C	0.412599	11:122152514:CA:C	TRUE	TRUE	Morning_Person:11:121318795-124318795:2
11:32259092-35259092:1	Morning_Person	SuSiE	rs11032362	0.78433	11:33759092:G:A	FALSE	TRUE	Morning_Person:11:32259092-35259092:1
11:32259092-35259092:1	Morning_Person	V2D	rs1402954	0.851851	11:33777334:C:T	FALSE	FALSE	Morning_Person:11:32259092-35259092:1
12:61999262-64999262:1	Morning_Person	SuSiE	rs11174777	0.079761	12:63499262:T:A	FALSE	FALSE	Morning_Person:12:61999262-64999262:1
12:61999262-64999262:1	Morning_Person	V2D	rs11174791	0.138587	12:63522936:C:T	FALSE	FALSE	Morning_Person:12:61999262-64999262:1
12:61999262-64999262:2	Morning_Person	SuSiE	rs12579093	0.24125	12:62837767:G:A	FALSE	TRUE	Morning_Person:12:61999262-64999262:2
12:61999262-64999262:2	Morning_Person	V2D	rs11174481	0.415538	12:62841800:C:T	FALSE	FALSE	Morning_Person:12:61999262-64999262:2
16:52300954-57867969:3	Morning_Person	SuSiE	rs2550298	0.49713	16:56367969:C:T	FALSE	FALSE	Morning_Person:16:52300954-57867969:3
16:52300954-57867969:3	Morning_Person	V2D	rs1065375	0.782049	16:56368689:C:T	FALSE	FALSE	Morning_Person:16:52300954-57867969:3
18:21115902-24115902:1	Morning_Person	SuSiE	rs948456	0.2449	18:22615902:G:A	FALSE	FALSE	Morning_Person:18:21115902-24115902:1
18:21115902-24115902:1	Morning_Person	V2D	rs4800617	0.313974	18:22632731:A:G	FALSE	FALSE	Morning_Person:18:21115902-24115902:1
18:30175936-33175936:1	Morning_Person	SuSiE	rs138547299	0.20883	18:31675936:A:ATG	FALSE	FALSE	Morning_Person:18:30175936-33175936:1
18:30175936-33175936:1	Morning_Person	V2D	rs4239386	0.290268	18:31664710:T:A	FALSE	FALSE	Morning_Person:18:30175936-33175936:1
18:36652835-39652835:1	Morning_Person	SuSiE	rs59009766	0.072026	18:38041147:A:T	FALSE	FALSE	Morning_Person:18:36652835-39652835:1
18:36652835-39652835:1	Morning_Person	V2D	rs4411574	0.128969	18:38031733:C:A	FALSE	FALSE	Morning_Person:18:36652835-39652835:1
2:197444655-200444655:1	Morning_Person	SuSiE	rs4417706	0.15104	2:198944655:A:T	FALSE	TRUE	Morning_Person:2:197444655-200444655:1
2:197444655-200444655:1	Morning_Person	V2D	rs1064213	0.451573	2:198950240:G:A	FALSE	FALSE	Morning_Person:2:197444655-200444655:1
2:237811505-240811505:3	Morning_Person	SuSiE	rs116298301	0.53388	2:239177686:C:T	FALSE	FALSE	Morning_Person:2:237811505-240811505:3
2:237811505-240811505:3	Morning_Person	V2D	rs77942338	0.622444	2:239194693:T:C	FALSE	TRUE	Morning_Person:2:237811505-240811505:3
3:154843039-157843039:1	Morning_Person	SuSiE	rs12631936	0.38375	3:156343039:G:A	FALSE	TRUE	Morning_Person:3:154843039-157843039:1
3:154843039-157843039:1	Morning_Person	V2D	rs885255	0.811877	3:156348585:T:C	FALSE	FALSE	Morning_Person:3:154843039-157843039:1
3:170864093-173864093:1	Morning_Person	SuSiE	rs3850174	0.38339	3:172364093:T:A	FALSE	FALSE	Morning_Person:3:170864093-173864093:1
3:170864093-173864093:1	Morning_Person	V2D	rs7432459	0.324143	3:172350340:G:T	FALSE	FALSE	Morning_Person:3:170864093-173864093:1
3:184487926-187487926:1	Morning_Person	SuSiE	3:185987926:GT:G	0.21385	3:185987926:GT:G	FALSE	FALSE	Morning_Person:3:184487926-187487926:1
3:184487926-187487926:1	Morning_Person	V2D	rs2193587	0.849546	3:185990096:C:T	FALSE	FALSE	Morning_Person:3:184487926-187487926:1
5:86670066-89670066:1	Morning_Person	SuSiE	rs304136	0.11381	5:88170066:T:C	FALSE	FALSE	Morning_Person:5:86670066-89670066:1
5:86670066-89670066:1	Morning_Person	V2D	rs61104616	0.231626	5:88163771:G:A	FALSE	TRUE	Morning_Person:5:86670066-89670066:1
6:108744765-111744765:1	Morning_Person	SuSiE	rs60616179	0.21101	6:110244765:A:G	FALSE	FALSE	Morning_Person:6:108744765-111744765:1
6:108744765-111744765:1	Morning_Person	V2D	rs35480321	0.417677	6:110244180:C:T	TRUE	TRUE	Morning_Person:6:108744765-111744765:1
6:151630536-154630536:1	Morning_Person	SuSiE	rs75284686	0.064254	6:153105795:C:T	FALSE	FALSE	Morning_Person:6:151630536-154630536:1
6:151630536-154630536:1	Morning_Person	V2D	rs7759363	0.419454	6:153134842:G:A	FALSE	FALSE	Morning_Person:6:151630536-154630536:1
7:94955598-97955598:1	Morning_Person	SuSiE	rs2922966	0.13705	7:96455598:A:G	TRUE	TRUE	Morning_Person:7:94955598-97955598:1
7:94955598-97955598:1	Morning_Person	V2D	rs10273213	0.330929	7:96468507:T:A	FALSE	TRUE	Morning_Person:7:94955598-97955598:1
9:6950638-9950638:2	Morning_Person	SuSiE	rs34340407	0.09926	9:8147423:T:C	FALSE	FALSE	Morning_Person:9:6950638-9950638:2
9:6950638-9950638:2	Morning_Person	V2D	rs911763	0.475586	9:8133859:T:G	FALSE	FALSE	Morning_Person:9:6950638-9950638:2
1:160112578-163112578:3	NAP	SuSiE	rs10917688	0.37038	1:161658780:C:T	FALSE	FALSE	NAP:1:160112578-163112578:3
1:160112578-163112578:3	NAP	V2D	rs10917686	0.497727	1:161658490:C:T	FALSE	FALSE	NAP:1:160112578-163112578:3
1:168247038-171247038:1	NAP	SuSiE	rs9728301	0.14749	1:169747038:A:G	FALSE	FALSE	NAP:1:168247038-171247038:1
1:168247038-171247038:1	NAP	V2D	rs12129417	0.177481	1:169750529:A:T	FALSE	FALSE	NAP:1:168247038-171247038:1
1:171654304-174654304:1	NAP	SuSiE	rs7514229	0.41996	1:173154304:G:T	FALSE	FALSE	NAP:1:171654304-174654304:1
1:171654304-174654304:1	NAP	V2D	rs4916313	0.329531	1:173164787:T:C	FALSE	FALSE	NAP:1:171654304-174654304:1
1:233824984-236824984:2	NAP	SuSiE	rs1476399	0.22446	1:236309517:T:A	FALSE	FALSE	NAP:1:233824984-236824984:2
1:233824984-236824984:2	NAP	V2D	rs7543562	0.269422	1:236306825:A:G	FALSE	FALSE	NAP:1:233824984-236824984:2
1:233824984-236824984:3	NAP	SuSiE	rs7544869	0.37816	1:234734290:A:T	FALSE	FALSE	NAP:1:233824984-236824984:3
1:233824984-236824984:3	NAP	V2D	rs10910476	0.472578	1:234734956:C:T	FALSE	FALSE	NAP:1:233824984-236824984:3
10:92930525-95930525:3	NAP	SuSiE	rs2068888	0.52283	10:94839642:G:A	FALSE	FALSE	NAP:10:92930525-95930525:3
10:92930525-95930525:3	NAP	V2D	rs4418728	0.542135	10:94839724:G:T	FALSE	FALSE	NAP:10:92930525-95930525:3
11:0-3379326:1	NAP	SuSiE	rs10751647	0.34871	11:306884:T:C	TRUE	TRUE	NAP:11:0-3379326:1
11:0-3379326:1	NAP	V2D	rs1058935	0.515759	11:308363:G:C	TRUE	TRUE	NAP:11:0-3379326:1
12:102825111-105825111:1	NAP	SuSiE	rs1165681	0.11632	12:104325111:T:C	FALSE	FALSE	NAP:12:102825111-105825111:1
12:102825111-105825111:1	NAP	V2D	rs2070908	0.439587	12:104324182:C:G	TRUE	TRUE	NAP:12:102825111-105825111:1
12:119680019-122680019:1	NAP	SuSiE	rs34708625	0.13129	12:121180019:T:C	FALSE	TRUE	NAP:12:119680019-122680019:1
12:119680019-122680019:1	NAP	V2D	rs1799958	0.489294	12:121176083:G:A	TRUE	TRUE	NAP:12:119680019-122680019:1
13:107460385-112538395:7	NAP	SuSiE	rs4000603	0.30378	13:108900121:G:A	FALSE	FALSE	NAP:13:107460385-112538395:7
13:107460385-112538395:7	NAP	V2D	rs12428162	0.269432	13:108871915:G:C	FALSE	FALSE	NAP:13:107460385-112538395:7
16:25706229-32313454:1	NAP	SuSiE	rs35969813	0.088116	16:30714417:T:C	FALSE	FALSE	NAP:16:25706229-32313454:1
16:25706229-32313454:1	NAP	V2D	rs35629860	0.212474	16:30671532:G:A	FALSE	TRUE	NAP:16:25706229-32313454:1
16:25706229-32313454:3	NAP	SuSiE	rs6498017	0.1123	16:27394858:A:G	FALSE	FALSE	NAP:16:25706229-32313454:3
16:25706229-32313454:3	NAP	V2D	rs6498021	0.421631	16:27414378:T:G	FALSE	FALSE	NAP:16:25706229-32313454:3
17:36446601-41949939:3	NAP	SuSiE	rs62078362	0.035135	17:40730728:C:T	FALSE	FALSE	NAP:17:36446601-41949939:3
17:36446601-41949939:3	NAP	V2D	rs12451036	0.116742	17:40681407:C:A	FALSE	FALSE	NAP:17:36446601-41949939:3
17:56546434-59546434:2	NAP	SuSiE	rs571064764	0.071001	17:57371991:GTGGTTTGGTT:G	FALSE	FALSE	NAP:17:56546434-59546434:2
17:56546434-59546434:2	NAP	V2D	rs34221578	0.422576	17:57365039:C:T	TRUE	TRUE	NAP:17:56546434-59546434:2
2:229688054-232688054:5	NAP	SuSiE	rs2114585	0.083548	2:231039341:C:T	FALSE	FALSE	NAP:2:229688054-232688054:5
2:229688054-232688054:5	NAP	V2D	rs9784019	0.123226	2:231035575:A:G	FALSE	FALSE	NAP:2:229688054-232688054:5
20:59482118-63025520:4	NAP	SuSiE	rs1741706	0.10051	20:62347187:G:T	FALSE	FALSE	NAP:20:59482118-63025520:4
20:59482118-63025520:4	NAP	V2D	rs1151625	0.238534	20:62369997:C:T	FALSE	FALSE	NAP:20:59482118-63025520:4
22:35317068-43822854:2	NAP	SuSiE	rs78304866	0.030429	22:36817068:A:T	FALSE	FALSE	NAP:22:35317068-43822854:2
22:35317068-43822854:2	NAP	V2D	rs77952465	0.183812	22:36815482:T:G	FALSE	TRUE	NAP:22:35317068-43822854:2
22:48943449-51304566:1	NAP	SuSiE	rs137853	0.097786	22:50443449:C:T	FALSE	TRUE	NAP:22:48943449-51304566:1
22:48943449-51304566:1	NAP	V2D	rs137845	0.299679	22:50439430:A:G	FALSE	FALSE	NAP:22:48943449-51304566:1
22:48943449-51304566:2	NAP	SuSiE	rs6010044	0.27819	22:51101938:A:C	FALSE	FALSE	NAP:22:48943449-51304566:2
22:48943449-51304566:2	NAP	V2D	rs9616810	0.72228	22:51094926:C:T	TRUE	TRUE	NAP:22:48943449-51304566:2
3:56875406-59875406:2	NAP	SuSiE	rs6789547	0.13678	3:58426047:C:T	FALSE	TRUE	NAP:3:56875406-59875406:2
3:56875406-59875406:2	NAP	V2D	rs7618604	0.228962	3:58357785:G:A	FALSE	FALSE	NAP:3:56875406-59875406:2
4:101915822-107708902:2	NAP	SuSiE	rs67776122	0.11252	4:106062415:G:A	FALSE	FALSE	NAP:4:101915822-107708902:2
4:101915822-107708902:2	NAP	V2D	rs72665913	0.502121	4:106069239:A:C	FALSE	FALSE	NAP:4:101915822-107708902:2
4:122046282-125046282:1	NAP	SuSiE	rs1512973	0.075918	4:123506056:G:A	FALSE	FALSE	NAP:4:122046282-125046282:1
4:122046282-125046282:1	NAP	V2D	rs13144509	0.240136	4:123473487:T:C	FALSE	FALSE	NAP:4:122046282-125046282:1
5:101178889-104178889:1	NAP	SuSiE	rs782368059	0.19532	5:102678889:CT:C	FALSE	TRUE	NAP:5:101178889-104178889:1
5:101178889-104178889:1	NAP	V2D	rs526231	0.417274	5:102681381:C:T	FALSE	FALSE	NAP:5:101178889-104178889:1
6:169086082-171115067:3	NAP	SuSiE	rs35989582	0.087081	6:170460783:G:A	FALSE	TRUE	NAP:6:169086082-171115067:3
6:169086082-171115067:3	NAP	V2D	rs4710757	0.145139	6:170452515:C:G	FALSE	TRUE	NAP:6:169086082-171115067:3
7:5024843-8024843:1	NAP	SuSiE	rs2347784	0.85253	7:6524843:C:G	FALSE	FALSE	NAP:7:5024843-8024843:1
7:5024843-8024843:1	NAP	V2D	rs6796	0.561612	7:6502367:T:C	FALSE	FALSE	NAP:7:5024843-8024843:1
7:72131177-75131177:3	NAP	SuSiE	rs34324971	0.21967	7:74107374:G:A	FALSE	TRUE	NAP:7:72131177-75131177:3
7:72131177-75131177:3	NAP	V2D	rs73137144	0.453858	7:74073590:A:G	FALSE	TRUE	NAP:7:72131177-75131177:3
9:129027677-132027677:1	NAP	SuSiE	rs10739695	0.13829	9:130527677:A:G	FALSE	FALSE	NAP:9:129027677-132027677:1
9:129027677-132027677:1	NAP	V2D	rs10760500	0.271786	9:130536717:G:A	FALSE	FALSE	NAP:9:129027677-132027677:1
16:28516022-31516022:1	Nervous_Feelings	SuSiE	rs4787491	0.11816	16:30015337:A:G	FALSE	FALSE	Nervous_Feelings:16:28516022-31516022:1
16:28516022-31516022:1	Nervous_Feelings	V2D	rs12928610	0.370365	16:30016022:C:T	FALSE	TRUE	Nervous_Feelings:16:28516022-31516022:1
8:6863897-12476247:1	Nervous_Feelings	SuSiE	rs6995204	0.27854	8:10976247:G:T	FALSE	FALSE	Nervous_Feelings:8:6863897-12476247:1
8:6863897-12476247:1	Nervous_Feelings	V2D	rs11250117	0.258156	8:10972740:C:A	FALSE	FALSE	Nervous_Feelings:8:6863897-12476247:1
2:8678236-11678236:1	Neuroticism	SuSiE	rs4396680	0.17656	2:10178236:A:G	TRUE	TRUE	Neuroticism:2:8678236-11678236:1
2:8678236-11678236:1	Neuroticism	V2D	rs4669520	0.184368	2:10182496:A:G	FALSE	FALSE	Neuroticism:2:8678236-11678236:1
1:157675494-163109572:5	Neutro	SuSiE	rs3557	0.30944	1:161188893:T:G	FALSE	TRUE	Neutro:1:157675494-163109572:5
1:157675494-163109572:5	Neutro	V2D	rs11576415	0.605422	1:161182208:C:G	TRUE	TRUE	Neutro:1:157675494-163109572:5
1:172430928-175430928:1	Neutro	SuSiE	rs114017545	0.45782	1:174222832:C:T	FALSE	FALSE	Neutro:1:172430928-175430928:1
1:172430928-175430928:1	Neutro	V2D	rs77941945	0.978925	1:173930928:G:C	FALSE	FALSE	Neutro:1:172430928-175430928:1
1:219556216-222556216:1	Neutro	SuSiE	rs1317189	0.22743	1:221056216:T:C	FALSE	TRUE	Neutro:1:219556216-222556216:1
1:219556216-222556216:1	Neutro	V2D	rs2738752	0.381955	1:221052765:A:G	TRUE	TRUE	Neutro:1:219556216-222556216:1
1:223102518-228675967:2	Neutro	SuSiE	1:227175967:CTCT:C	0.12193	1:227175967:CTCT:C	FALSE	FALSE	Neutro:1:223102518-228675967:2
1:223102518-228675967:2	Neutro	V2D	rs3768424	0.106753	1:227177444:A:G	TRUE	TRUE	Neutro:1:223102518-228675967:2
1:234604981-237604981:2	Neutro	SuSiE	rs4626924	0.68825	1:234909298:C:T	FALSE	FALSE	Neutro:1:234604981-237604981:2
1:234604981-237604981:2	Neutro	V2D	rs12028581	0.476457	1:234908170:C:T	FALSE	FALSE	Neutro:1:234604981-237604981:2
1:242150232-245150232:1	Neutro	SuSiE	rs3006916	0.15491	1:243639859:A:G	TRUE	TRUE	Neutro:1:242150232-245150232:1
1:242150232-245150232:1	Neutro	V2D	rs884328	0.173066	1:243654278:A:G	TRUE	TRUE	Neutro:1:242150232-245150232:1
1:246101595-249101595:6	Neutro	SuSiE	rs74154640	0.22336	1:247596860:C:A	FALSE	FALSE	Neutro:1:246101595-249101595:6
1:246101595-249101595:6	Neutro	V2D	rs6699944	0.274833	1:247593562:G:A	FALSE	FALSE	Neutro:1:246101595-249101595:6
1:25645830-28645830:2	Neutro	SuSiE	rs71514273	0.10245	1:26834960:G:A	TRUE	TRUE	Neutro:1:25645830-28645830:2
1:25645830-28645830:2	Neutro	V2D	rs112750178	0.295533	1:26859695:T:C	FALSE	FALSE	Neutro:1:25645830-28645830:2
1:29731680-32731680:1	Neutro	SuSiE	rs3762297	0.37231	1:31231680:C:T	FALSE	FALSE	Neutro:1:29731680-32731680:1
1:29731680-32731680:1	Neutro	V2D	rs2273979	0.61636	1:31230668:C:T	TRUE	TRUE	Neutro:1:29731680-32731680:1
1:35443916-47825873:4	Neutro	SuSiE	rs35022307	0.072462	1:43409420:C:T	FALSE	FALSE	Neutro:1:35443916-47825873:4
1:35443916-47825873:4	Neutro	V2D	rs12718444	0.184899	1:43409179:G:T	FALSE	FALSE	Neutro:1:35443916-47825873:4
1:55406274-58406274:1	Neutro	SuSiE	rs7537229	0.20782	1:56906274:G:A	FALSE	FALSE	Neutro:1:55406274-58406274:1
1:55406274-58406274:1	Neutro	V2D	rs1999537	0.245882	1:56905524:G:A	FALSE	FALSE	Neutro:1:55406274-58406274:1
1:64587301-67587301:2	Neutro	SuSiE	rs10889551	0.14616	1:65906137:A:G	FALSE	TRUE	Neutro:1:64587301-67587301:2
1:64587301-67587301:2	Neutro	V2D	rs7555955	0.150721	1:65937479:A:G	FALSE	FALSE	Neutro:1:64587301-67587301:2
1:7413656-11962084:1	Neutro	SuSiE	rs12752838	0.31212	1:8913656:A:G	FALSE	TRUE	Neutro:1:7413656-11962084:1
1:7413656-11962084:1	Neutro	V2D	rs2065603	0.252814	1:8908212:G:A	FALSE	TRUE	Neutro:1:7413656-11962084:1
1:91617407-94617407:2	Neutro	SuSiE	rs148181631	0.35384	1:93043598:C:T	FALSE	FALSE	Neutro:1:91617407-94617407:2
1:91617407-94617407:2	Neutro	V2D	rs115490375	0.490161	1:93427987:A:G	TRUE	TRUE	Neutro:1:91617407-94617407:2
10:103337816-106337816:3	Neutro	SuSiE	rs61863694	0.05877	10:105723055:A:G	FALSE	FALSE	Neutro:10:103337816-106337816:3
10:103337816-106337816:3	Neutro	V2D	rs6787	0.168352	10:105788746:C:T	FALSE	FALSE	Neutro:10:103337816-106337816:3
10:132257949-135257949:1	Neutro	SuSiE	rs530006092	0.35178	10:133757949:C:CT	FALSE	FALSE	Neutro:10:132257949-135257949:1
10:132257949-135257949:1	Neutro	V2D	rs9419387	0.402419	10:133758358:G:A	FALSE	FALSE	Neutro:10:132257949-135257949:1
10:63761176-66761176:2	Neutro	SuSiE	rs7068164	0.2269	10:64401056:A:C	FALSE	FALSE	Neutro:10:63761176-66761176:2
10:63761176-66761176:2	Neutro	V2D	rs7086136	0.356256	10:64410072:C:T	FALSE	FALSE	Neutro:10:63761176-66761176:2
10:89505952-100594436:5	Neutro	SuSiE	rs1412445	0.21306	10:91002804:C:T	TRUE	TRUE	Neutro:10:89505952-100594436:5
10:89505952-100594436:5	Neutro	V2D	rs1051338	0.320537	10:91007360:T:G	FALSE	FALSE	Neutro:10:89505952-100594436:5
11:0-5355868:5	Neutro	SuSiE	rs4379840	0.32181	11:3855868:C:T	TRUE	TRUE	Neutro:11:0-5355868:5
11:0-5355868:5	Neutro	V2D	rs4397843	0.500094	11:3855917:C:A	TRUE	TRUE	Neutro:11:0-5355868:5
11:116581270-124019363:2	Neutro	SuSiE	rs1573576	0.10175	11:118086388:C:T	TRUE	TRUE	Neutro:11:116581270-124019363:2
11:116581270-124019363:2	Neutro	V2D	rs1715429	0.17684	11:118083664:A:G	TRUE	TRUE	Neutro:11:116581270-124019363:2
11:116581270-124019363:5	Neutro	SuSiE	11:122519363:TA:T	0.078605	11:122519363:TA:T	FALSE	FALSE	Neutro:11:116581270-124019363:5
11:116581270-124019363:5	Neutro	V2D	rs7116968	0.216266	11:122526069:C:T	FALSE	FALSE	Neutro:11:116581270-124019363:5
12:49251299-55511487:4	Neutro	SuSiE	rs34924871	0.28102	12:51477812:T:TA	FALSE	TRUE	Neutro:12:49251299-55511487:4
12:49251299-55511487:4	Neutro	V2D	rs3190077	0.527949	12:51453366:A:C	FALSE	FALSE	Neutro:12:49251299-55511487:4
12:87343474-90343474:1	Neutro	SuSiE	rs11104881	0.26529	12:88843474:T:C	FALSE	FALSE	Neutro:12:87343474-90343474:1
12:87343474-90343474:1	Neutro	V2D	rs10858740	0.355159	12:88845035:A:G	FALSE	TRUE	Neutro:12:87343474-90343474:1
13:107493494-110493494:1	Neutro	SuSiE	rs12874404	0.40875	13:108993494:A:G	FALSE	FALSE	Neutro:13:107493494-110493494:1
13:107493494-110493494:1	Neutro	V2D	rs374039502	0.479651	13:108960385:T:A	FALSE	TRUE	Neutro:13:107493494-110493494:1
13:41342698-44342698:1	Neutro	SuSiE	rs875008	0.38766	13:42842698:A:G	FALSE	FALSE	Neutro:13:41342698-44342698:1
13:41342698-44342698:1	Neutro	V2D	rs78738581	0.328174	13:42843630:G:A	FALSE	TRUE	Neutro:13:41342698-44342698:1
13:48622681-53843004:2	Neutro	SuSiE	rs41292776	0.056333	13:52343004:A:G	FALSE	TRUE	Neutro:13:48622681-53843004:2
13:48622681-53843004:2	Neutro	V2D	13:52300384:TA:T	0.120557	13:52300384:TA:T	FALSE	TRUE	Neutro:13:48622681-53843004:2
13:48622681-53843004:3	Neutro	SuSiE	rs1449575	0.11186	13:49461982:A:T	FALSE	FALSE	Neutro:13:48622681-53843004:3
13:48622681-53843004:3	Neutro	V2D	rs8000490	0.284414	13:49428142:G:C	TRUE	TRUE	Neutro:13:48622681-53843004:3
14:23961989-26961989:1	Neutro	SuSiE	rs2038700	0.29391	14:25461989:T:C	FALSE	TRUE	Neutro:14:23961989-26961989:1
14:23961989-26961989:1	Neutro	V2D	rs2332462	0.312716	14:25459482:T:C	FALSE	FALSE	Neutro:14:23961989-26961989:1
14:34096604-37096604:1	Neutro	SuSiE	rs770250902	0.10785	14:35596604:CATT:C	FALSE	FALSE	Neutro:14:34096604-37096604:1
14:34096604-37096604:1	Neutro	V2D	rs72664840	0.224757	14:35596323:C:T	FALSE	FALSE	Neutro:14:34096604-37096604:1
14:68370944-71370944:1	Neutro	SuSiE	rs12884741	0.1008	14:69870944:A:G	FALSE	FALSE	Neutro:14:68370944-71370944:1
14:68370944-71370944:1	Neutro	V2D	rs17107007	0.12898	14:69924429:T:G	FALSE	FALSE	Neutro:14:68370944-71370944:1
14:68370944-71370944:2	Neutro	SuSiE	rs11623906	0.12312	14:69199111:G:A	FALSE	TRUE	Neutro:14:68370944-71370944:2
14:68370944-71370944:2	Neutro	V2D	rs7152463	0.25488	14:69200935:C:T	FALSE	FALSE	Neutro:14:68370944-71370944:2
14:91603729-94603729:2	Neutro	SuSiE	rs10131197	0.06127	14:93015394:A:G	FALSE	FALSE	Neutro:14:91603729-94603729:2
14:91603729-94603729:2	Neutro	V2D	rs10131571	0.0964605	14:93015743:C:T	FALSE	TRUE	Neutro:14:91603729-94603729:2
15:40756589-43756589:1	Neutro	SuSiE	rs2598469	0.11068	15:42256589:T:C	FALSE	FALSE	Neutro:15:40756589-43756589:1
15:40756589-43756589:1	Neutro	V2D	rs59114612	0.0915402	15:42250515:T:C	FALSE	FALSE	Neutro:15:40756589-43756589:1
15:40756589-43756589:3	Neutro	SuSiE	rs494490	0.3118	15:41501390:A:G	FALSE	FALSE	Neutro:15:40756589-43756589:3
15:40756589-43756589:3	Neutro	V2D	rs1942	0.31193	15:41774423:A:G	FALSE	FALSE	Neutro:15:40756589-43756589:3
15:73861650-78813571:3	Neutro	SuSiE	rs12903285	0.068445	15:78778953:A:G	FALSE	FALSE	Neutro:15:73861650-78813571:3
15:73861650-78813571:3	Neutro	V2D	rs13180	0.117994	15:78789488:C:T	FALSE	FALSE	Neutro:15:73861650-78813571:3
15:89912850-92912850:1	Neutro	SuSiE	rs776228110	0.16438	15:91409409:ATATAACTCATCGC:A	FALSE	FALSE	Neutro:15:89912850-92912850:1
15:89912850-92912850:1	Neutro	V2D	rs4932178	0.199457	15:91411656:C:T	FALSE	FALSE	Neutro:15:89912850-92912850:1
16:0-5246241:4	Neutro	SuSiE	rs77256800	0.35289	16:3959911:T:C	FALSE	FALSE	Neutro:16:0-5246241:4
16:0-5246241:4	Neutro	V2D	rs17199009	0.421539	16:3867081:A:G	FALSE	FALSE	Neutro:16:0-5246241:4
16:28985393-31985393:1	Neutro	SuSiE	rs11574938	0.21136	16:30485393:G:C	TRUE	TRUE	Neutro:16:28985393-31985393:1
16:28985393-31985393:1	Neutro	V2D	rs12598978	0.289195	16:30482540:T:G	FALSE	FALSE	Neutro:16:28985393-31985393:1
16:48385785-51385785:1	Neutro	SuSiE	rs1362623	0.22192	16:49885785:C:T	FALSE	FALSE	Neutro:16:48385785-51385785:1
16:48385785-51385785:1	Neutro	V2D	rs1362622	0.658353	16:49885737:G:A	FALSE	FALSE	Neutro:16:48385785-51385785:1
16:84438595-87438595:1	Neutro	SuSiE	rs11642583	0.14904	16:85938595:T:G	FALSE	FALSE	Neutro:16:84438595-87438595:1
16:84438595-87438595:1	Neutro	V2D	rs11646550	0.251615	16:85938835:G:A	FALSE	FALSE	Neutro:16:84438595-87438595:1
16:88351574-90354753:4	Neutro	SuSiE	rs4782342	0.15719	16:88651220:A:G	FALSE	FALSE	Neutro:16:88351574-90354753:4
16:88351574-90354753:4	Neutro	V2D	rs12444298	0.188801	16:88663281:G:A	FALSE	FALSE	Neutro:16:88351574-90354753:4
17:14672980-19216531:1	Neutro	SuSiE	rs58257782	0.22994	17:16172980:AT:A	FALSE	FALSE	Neutro:17:14672980-19216531:1
17:14672980-19216531:1	Neutro	V2D	rs7210990	0.329335	17:16170764:C:A	TRUE	TRUE	Neutro:17:14672980-19216531:1
17:14672980-19216531:2	Neutro	SuSiE	rs12941356	0.21229	17:17716531:A:G	FALSE	FALSE	Neutro:17:14672980-19216531:2
17:14672980-19216531:2	Neutro	V2D	rs941444	0.299329	17:17693891:C:G	FALSE	FALSE	Neutro:17:14672980-19216531:2
17:32314490-39675553:2	Neutro	SuSiE	rs2302778	0.43835	17:38179667:A:G	TRUE	TRUE	Neutro:17:32314490-39675553:2
17:32314490-39675553:2	Neutro	V2D	rs7503939	0.50093	17:38182081:A:G	FALSE	TRUE	Neutro:17:32314490-39675553:2
17:32314490-39675553:7	Neutro	SuSiE	17:38073842:CG:C	0.080648	17:38073842:CG:C	FALSE	FALSE	Neutro:17:32314490-39675553:7
17:32314490-39675553:7	Neutro	V2D	rs7219923	0.104166	17:38074518:C:T	FALSE	FALSE	Neutro:17:32314490-39675553:7
17:3822106-9242601:4	Neutro	SuSiE	rs7223364	0.94903	17:7780709:G:T	FALSE	TRUE	Neutro:17:3822106-9242601:4
17:3822106-9242601:4	Neutro	V2D	17:7766056:TA:T	0.66594	17:7766056:TA:T	FALSE	TRUE	Neutro:17:3822106-9242601:4
17:3822106-9242601:5	Neutro	SuSiE	rs59922886	0.076969	17:8139772:A:T	FALSE	FALSE	Neutro:17:3822106-9242601:5
17:3822106-9242601:5	Neutro	V2D	rs8071096	0.19203	17:8214717:T:G	FALSE	FALSE	Neutro:17:3822106-9242601:5
17:3822106-9242601:6	Neutro	SuSiE	rs72842819	0.49879	17:7328821:A:C	FALSE	FALSE	Neutro:17:3822106-9242601:6
17:3822106-9242601:6	Neutro	V2D	rs34914463	0.944312	17:7366619:T:C	FALSE	TRUE	Neutro:17:3822106-9242601:6
17:39797755-45020675:4	Neutro	SuSiE	rs7225145	0.30189	17:44363740:C:A	FALSE	FALSE	Neutro:17:39797755-45020675:4
17:39797755-45020675:4	Neutro	V2D	rs62074125	0.517253	17:44852612:A:C	FALSE	FALSE	Neutro:17:39797755-45020675:4
17:505255-3505255:1	Neutro	SuSiE	17:2005255:CAGA:C	0.14451	17:2005255:CAGA:C	FALSE	FALSE	Neutro:17:505255-3505255:1
17:505255-3505255:1	Neutro	V2D	rs8082647	0.251543	17:2010597:T:C	FALSE	FALSE	Neutro:17:505255-3505255:1
17:54825771-59326731:1	Neutro	SuSiE	rs2665397	0.11052	17:57826731:C:A	FALSE	FALSE	Neutro:17:54825771-59326731:1
17:54825771-59326731:1	Neutro	V2D	rs2777885	0.0984732	17:57830473:C:A	FALSE	FALSE	Neutro:17:54825771-59326731:1
17:54825771-59326731:2	Neutro	SuSiE	rs138284624	0.51921	17:56385573:C:T	TRUE	TRUE	Neutro:17:54825771-59326731:2
17:54825771-59326731:2	Neutro	V2D	rs56378716	0.973361	17:56356502:A:G	TRUE	TRUE	Neutro:17:54825771-59326731:2
17:71244512-76210128:2	Neutro	SuSiE	rs2240775	0.22668	17:74710128:T:C	FALSE	FALSE	Neutro:17:71244512-76210128:2
17:71244512-76210128:2	Neutro	V2D	rs2286585	0.263712	17:74712310:A:G	TRUE	TRUE	Neutro:17:71244512-76210128:2
17:71244512-76210128:4	Neutro	SuSiE	rs11650610	0.38582	17:74476759:T:G	TRUE	TRUE	Neutro:17:71244512-76210128:4
17:71244512-76210128:4	Neutro	V2D	rs3809698	0.509996	17:74477178:G:A	FALSE	FALSE	Neutro:17:71244512-76210128:4
18:18210333-25090203:4	Neutro	SuSiE	rs8083301	0.11267	18:21078579:A:T	FALSE	FALSE	Neutro:18:18210333-25090203:4
18:18210333-25090203:4	Neutro	V2D	rs1788799	0.178639	18:21124945:C:G	FALSE	TRUE	Neutro:18:18210333-25090203:4
18:46648741-49648741:1	Neutro	SuSiE	rs9947760	0.16386	18:48148741:T:C	FALSE	FALSE	Neutro:18:46648741-49648741:1
18:46648741-49648741:1	Neutro	V2D	rs1025687	0.195156	18:48147793:T:C	FALSE	FALSE	Neutro:18:46648741-49648741:1
18:72571078-75571078:1	Neutro	SuSiE	rs3177609	0.37478	18:74071078:T:C	FALSE	FALSE	Neutro:18:72571078-75571078:1
18:72571078-75571078:1	Neutro	V2D	rs72973711	0.306422	18:74072245:A:T	FALSE	FALSE	Neutro:18:72571078-75571078:1
19:17013594-20013594:3	Neutro	SuSiE	rs34950991	0.062133	19:18493620:C:CA	FALSE	FALSE	Neutro:19:17013594-20013594:3
19:17013594-20013594:3	Neutro	V2D	rs1059519	0.123205	19:18497024:G:C	FALSE	TRUE	Neutro:19:17013594-20013594:3
19:47631764-53236383:1	Neutro	SuSiE	rs34630951	0.16411	19:49131764:A:AAG	FALSE	FALSE	Neutro:19:47631764-53236383:1
19:47631764-53236383:1	Neutro	V2D	rs10426317	0.300175	19:49148781:C:T	FALSE	FALSE	Neutro:19:47631764-53236383:1
2:110387754-115344174:3	Neutro	SuSiE	rs3762616	0.29357	2:112877738:C:T	FALSE	TRUE	Neutro:2:110387754-115344174:3
2:110387754-115344174:3	Neutro	V2D	rs6737707	0.328689	2:112900021:C:T	FALSE	FALSE	Neutro:2:110387754-115344174:3
2:110387754-115344174:7	Neutro	SuSiE	rs12053091	0.11277	2:113610780:T:C	FALSE	FALSE	Neutro:2:110387754-115344174:7
2:110387754-115344174:7	Neutro	V2D	rs2708914	0.269892	2:113627234:T:G	TRUE	TRUE	Neutro:2:110387754-115344174:7
2:142383952-146977217:1	Neutro	SuSiE	rs354703	0.086778	2:143883952:T:C	FALSE	FALSE	Neutro:2:142383952-146977217:1
2:142383952-146977217:1	Neutro	V2D	rs354709	0.368171	2:143886953:T:C	FALSE	FALSE	Neutro:2:142383952-146977217:1
2:142383952-146977217:2	Neutro	SuSiE	rs3856364	0.10093	2:145477217:C:G	FALSE	FALSE	Neutro:2:142383952-146977217:2
2:142383952-146977217:2	Neutro	V2D	rs13015001	0.233519	2:145440840:G:A	FALSE	TRUE	Neutro:2:142383952-146977217:2
2:151786121-154786121:1	Neutro	SuSiE	rs561935387	0.16364	2:153286121:C:CT	FALSE	FALSE	Neutro:2:151786121-154786121:1
2:151786121-154786121:1	Neutro	V2D	rs10179385	0.320435	2:153288972:T:C	TRUE	TRUE	Neutro:2:151786121-154786121:1
2:159176427-164624051:4	Neutro	SuSiE	rs41264207	0.3946	2:160707075:C:T	FALSE	FALSE	Neutro:2:159176427-164624051:4
2:159176427-164624051:4	Neutro	V2D	rs1397706	0.635621	2:160729005:C:T	FALSE	FALSE	Neutro:2:159176427-164624051:4
2:159176427-164624051:5	Neutro	SuSiE	rs357010	0.063785	2:160483661:A:C	FALSE	FALSE	Neutro:2:159176427-164624051:5
2:159176427-164624051:5	Neutro	V2D	rs68112803	0.495427	2:160473883:T:C	FALSE	FALSE	Neutro:2:159176427-164624051:5
2:159176427-164624051:7	Neutro	SuSiE	2:162803206:GA:G	0.25826	2:162803206:GA:G	FALSE	TRUE	Neutro:2:159176427-164624051:7
2:159176427-164624051:7	Neutro	V2D	rs4572609	0.222427	2:162818464:C:G	FALSE	FALSE	Neutro:2:159176427-164624051:7
2:168209757-171209757:1	Neutro	SuSiE	rs527393	0.26818	2:169709757:G:A	FALSE	FALSE	Neutro:2:168209757-171209757:1
2:168209757-171209757:1	Neutro	V2D	rs540652	0.330113	2:169707428:C:T	FALSE	FALSE	Neutro:2:168209757-171209757:1
2:180815885-183815885:1	Neutro	SuSiE	rs7573465	0.21328	2:182315885:G:T	FALSE	TRUE	Neutro:2:180815885-183815885:1
2:180815885-183815885:1	Neutro	V2D	rs35723031	0.330279	2:182324042:G:GT	FALSE	FALSE	Neutro:2:180815885-183815885:1
2:217499982-220499982:3	Neutro	SuSiE	rs79047930	0.66536	2:220165527:C:T	FALSE	FALSE	Neutro:2:217499982-220499982:3
2:217499982-220499982:3	Neutro	V2D	rs57467915	0.575264	2:220081416:G:A	FALSE	TRUE	Neutro:2:217499982-220499982:3
2:236280727-239280727:1	Neutro	SuSiE	rs4074882	0.16869	2:237780727:T:C	FALSE	FALSE	Neutro:2:236280727-239280727:1
2:236280727-239280727:1	Neutro	V2D	rs10164769	0.314051	2:237779229:C:T	TRUE	TRUE	Neutro:2:236280727-239280727:1
2:26230940-29230940:2	Neutro	SuSiE	rs10207670	0.31796	2:27243001:C:T	TRUE	TRUE	Neutro:2:26230940-29230940:2
2:26230940-29230940:2	Neutro	V2D	rs1124649	0.679536	2:27260469:G:A	FALSE	TRUE	Neutro:2:26230940-29230940:2
2:29957981-32957981:1	Neutro	SuSiE	rs4952073	0.26005	2:31457981:T:C	FALSE	FALSE	Neutro:2:29957981-32957981:1
2:29957981-32957981:1	Neutro	V2D	rs649729	0.259102	2:31464385:T:A	FALSE	FALSE	Neutro:2:29957981-32957981:1
2:41953721-44953721:2	Neutro	SuSiE	rs28411734	0.13873	2:43355519:A:G	FALSE	TRUE	Neutro:2:41953721-44953721:2
2:41953721-44953721:2	Neutro	V2D	rs12478539	0.239654	2:43355324:G:C	FALSE	FALSE	Neutro:2:41953721-44953721:2
2:64142097-67142097:2	Neutro	SuSiE	rs4671126	0.28718	2:65546395:A:G	FALSE	FALSE	Neutro:2:64142097-67142097:2
2:64142097-67142097:2	Neutro	V2D	rs11548393	0.365955	2:65539641:C:T	FALSE	FALSE	Neutro:2:64142097-67142097:2
20:37618662-40618662:2	Neutro	SuSiE	rs6029211	0.083513	20:39243613:T:C	FALSE	FALSE	Neutro:20:37618662-40618662:2
20:37618662-40618662:2	Neutro	V2D	rs4812448	0.287797	20:39272737:T:C	TRUE	TRUE	Neutro:20:37618662-40618662:2
20:46742-3046742:2	Neutro	SuSiE	rs156334	0.35221	20:1827809:C:T	FALSE	FALSE	Neutro:20:46742-3046742:2
20:46742-3046742:2	Neutro	V2D	rs156329	0.281137	20:1825944:C:T	FALSE	FALSE	Neutro:20:46742-3046742:2
20:6626920-9626920:1	Neutro	SuSiE	rs12481262	0.14882	20:8126920:T:C	FALSE	FALSE	Neutro:20:6626920-9626920:1
20:6626920-9626920:1	Neutro	V2D	rs8113925	0.277187	20:8125395:C:G	FALSE	TRUE	Neutro:20:6626920-9626920:1
22:16646449-19646449:1	Neutro	SuSiE	rs555272890	0.076163	22:18146449:C:CTT	FALSE	FALSE	Neutro:22:16646449-19646449:1
22:16646449-19646449:1	Neutro	V2D	rs713701	0.099564	22:18131546:A:G	FALSE	FALSE	Neutro:22:16646449-19646449:1
22:16646449-19646449:5	Neutro	SuSiE	rs34484815	0.3137	22:17586595:G:A	FALSE	FALSE	Neutro:22:16646449-19646449:5
22:16646449-19646449:5	Neutro	V2D	rs1468488	0.34473	22:17590744:T:C	TRUE	TRUE	Neutro:22:16646449-19646449:5
3:11462914-14462914:1	Neutro	SuSiE	rs56217149	0.29134	3:12962914:G:A	FALSE	FALSE	Neutro:3:11462914-14462914:1
3:11462914-14462914:1	Neutro	V2D	rs35319679	0.930913	3:12962074:G:A	TRUE	TRUE	Neutro:3:11462914-14462914:1
3:126801390-129801390:2	Neutro	SuSiE	3:128395056:AT:A	0.16227	3:128395056:AT:A	FALSE	FALSE	Neutro:3:126801390-129801390:2
3:126801390-129801390:2	Neutro	V2D	rs11711038	0.353197	3:128394310:T:G	TRUE	TRUE	Neutro:3:126801390-129801390:2
3:139706800-142706800:2	Neutro	SuSiE	rs13069522	0.14737	3:140926309:T:C	FALSE	FALSE	Neutro:3:139706800-142706800:2
3:139706800-142706800:2	Neutro	V2D	rs58903469	0.127428	3:140937223:T:C	FALSE	FALSE	Neutro:3:139706800-142706800:2
3:139706800-142706800:3	Neutro	SuSiE	rs4441632	0.10907	3:141592658:T:C	FALSE	TRUE	Neutro:3:139706800-142706800:3
3:139706800-142706800:3	Neutro	V2D	rs6767095	0.364963	3:141582737:A:T	FALSE	TRUE	Neutro:3:139706800-142706800:3
3:182209094-185209094:1	Neutro	SuSiE	rs11404217	0.14097	3:183709094:G:GA	FALSE	FALSE	Neutro:3:182209094-185209094:1
3:182209094-185209094:1	Neutro	V2D	rs7636910	0.192707	3:183699516:T:C	FALSE	FALSE	Neutro:3:182209094-185209094:1
3:68406267-73028943:2	Neutro	SuSiE	rs12487658	0.31504	3:71528943:C:T	FALSE	FALSE	Neutro:3:68406267-73028943:2
3:68406267-73028943:2	Neutro	V2D	rs13100114	0.32445	3:71517750:A:C	FALSE	FALSE	Neutro:3:68406267-73028943:2
4:104616214-107616214:3	Neutro	SuSiE	rs1490589	0.32452	4:105945776:A:G	FALSE	FALSE	Neutro:4:104616214-107616214:3
4:104616214-107616214:3	Neutro	V2D	rs10033455	0.388431	4:105939408:T:C	FALSE	FALSE	Neutro:4:104616214-107616214:3
4:150519760-153519760:2	Neutro	SuSiE	rs10634981	0.21682	4:151185624:A:AATG	FALSE	FALSE	Neutro:4:150519760-153519760:2
4:150519760-153519760:2	Neutro	V2D	rs2290846	0.297801	4:151199080:G:A	FALSE	FALSE	Neutro:4:150519760-153519760:2
4:71115362-76463049:3	Neutro	SuSiE	rs11723621	0.17362	4:72615362:A:G	FALSE	TRUE	Neutro:4:71115362-76463049:3
4:71115362-76463049:3	Neutro	V2D	rs4588	0.757464	4:72618323:G:T	FALSE	TRUE	Neutro:4:71115362-76463049:3
5:128565871-133297578:2	Neutro	SuSiE	5:131618197:TG:T	0.40265	5:131618197:TG:T	TRUE	TRUE	Neutro:5:128565871-133297578:2
5:128565871-133297578:2	Neutro	V2D	rs10479001	0.792585	5:131607721:C:T	FALSE	FALSE	Neutro:5:128565871-133297578:2
5:128565871-133297578:4	Neutro	SuSiE	rs13153324	0.58657	5:131318297:C:T	FALSE	FALSE	Neutro:5:128565871-133297578:4
5:128565871-133297578:4	Neutro	V2D	rs11740791	0.771251	5:131321159:G:C	FALSE	FALSE	Neutro:5:128565871-133297578:4
5:171705282-174705282:2	Neutro	SuSiE	rs9885207	0.57824	5:173075213:T:C	FALSE	FALSE	Neutro:5:171705282-174705282:2
5:171705282-174705282:2	Neutro	V2D	rs12523203	0.73504	5:173072647:G:A	FALSE	FALSE	Neutro:5:171705282-174705282:2
6:132111226-139780228:2	Neutro	SuSiE	rs10457633	0.17551	6:135529211:T:A	FALSE	FALSE	Neutro:6:132111226-139780228:2
6:132111226-139780228:2	Neutro	V2D	rs210950	0.209122	6:135531451:C:G	FALSE	FALSE	Neutro:6:132111226-139780228:2
6:132111226-139780228:5	Neutro	SuSiE	rs412771	0.24397	6:133611226:C:G	FALSE	TRUE	Neutro:6:132111226-139780228:5
6:132111226-139780228:5	Neutro	V2D	rs533729	0.193959	6:133575653:G:T	TRUE	TRUE	Neutro:6:132111226-139780228:5
6:15258425-18258425:1	Neutro	SuSiE	rs1322599	0.24073	6:16758425:C:T	FALSE	FALSE	Neutro:6:15258425-18258425:1
6:15258425-18258425:1	Neutro	V2D	rs9367926	0.422094	6:16752864:C:G	TRUE	TRUE	Neutro:6:15258425-18258425:1
6:19882765-22882765:1	Neutro	SuSiE	rs4712614	0.40379	6:21382765:T:G	TRUE	TRUE	Neutro:6:19882765-22882765:1
6:19882765-22882765:1	Neutro	V2D	rs6940342	0.358708	6:21381568:T:C	FALSE	FALSE	Neutro:6:19882765-22882765:1
6:41009043-44009043:2	Neutro	SuSiE	rs729761	0.11535	6:43804571:T:G	FALSE	TRUE	Neutro:6:41009043-44009043:2
6:41009043-44009043:2	Neutro	V2D	rs12189774	0.167475	6:43816126:G:A	FALSE	TRUE	Neutro:6:41009043-44009043:2
6:50790927-53790927:1	Neutro	SuSiE	rs719395	0.11643	6:52290927:T:C	FALSE	FALSE	Neutro:6:50790927-53790927:1
6:50790927-53790927:1	Neutro	V2D	rs6919266	0.202422	6:52360545:T:C	FALSE	FALSE	Neutro:6:50790927-53790927:1
7:103317056-107867604:1	Neutro	SuSiE	rs342290	0.14995	7:106367604:A:C	TRUE	TRUE	Neutro:7:103317056-107867604:1
7:103317056-107867604:1	Neutro	V2D	rs342294	0.221683	7:106372622:T:C	FALSE	TRUE	Neutro:7:103317056-107867604:1
7:147386058-150386058:2	Neutro	SuSiE	rs140190591	0.23745	7:148530498:G:A	FALSE	TRUE	Neutro:7:147386058-150386058:2
7:147386058-150386058:2	Neutro	V2D	rs2302427	0.96495	7:148525904:C:G	FALSE	FALSE	Neutro:7:147386058-150386058:2
7:22013093-25013093:1	Neutro	SuSiE	rs11765649	0.15585	7:23479013:T:C	FALSE	TRUE	Neutro:7:22013093-25013093:1
7:22013093-25013093:1	Neutro	V2D	rs34776209	0.559436	7:23513093:C:T	FALSE	TRUE	Neutro:7:22013093-25013093:1
7:27224374-30224374:3	Neutro	SuSiE	rs60171273	0.34502	7:28719777:C:G	FALSE	FALSE	Neutro:7:27224374-30224374:3
7:27224374-30224374:3	Neutro	V2D	7:28719636:GA:G	0.631289	7:28719636:GA:G	FALSE	FALSE	Neutro:7:27224374-30224374:3
8:124982077-132111749:7	Neutro	SuSiE	rs10808564	0.1273	8:129001597:C:T	FALSE	TRUE	Neutro:8:124982077-132111749:7
8:124982077-132111749:7	Neutro	V2D	rs11997631	0.1962	8:129000499:C:G	TRUE	TRUE	Neutro:8:124982077-132111749:7
8:140829460-143829460:1	Neutro	SuSiE	rs34634548	0.37954	8:142329460:C:A	TRUE	TRUE	Neutro:8:140829460-143829460:1
8:140829460-143829460:1	Neutro	V2D	rs10107504	0.382987	8:142332778:G:A	FALSE	FALSE	Neutro:8:140829460-143829460:1
8:21466769-24466769:1	Neutro	SuSiE	rs12550612	0.52162	8:22966769:G:A	FALSE	TRUE	Neutro:8:21466769-24466769:1
8:21466769-24466769:1	Neutro	V2D	rs9644063	0.443959	8:22974450:T:C	FALSE	FALSE	Neutro:8:21466769-24466769:1
8:24750906-27750906:1	Neutro	SuSiE	rs3779916	0.22305	8:26250906:C:A	FALSE	TRUE	Neutro:8:24750906-27750906:1
8:24750906-27750906:1	Neutro	V2D	rs201672609	0.236819	8:26256283:C:CAAAAT	FALSE	FALSE	Neutro:8:24750906-27750906:1
8:55291244-58291244:2	Neutro	SuSiE	rs2271400	0.48064	8:56791244:C:T	FALSE	FALSE	Neutro:8:55291244-58291244:2
8:55291244-58291244:2	Neutro	V2D	rs1450741	0.778761	8:56792159:T:C	FALSE	FALSE	Neutro:8:55291244-58291244:2
8:60150831-63150831:1	Neutro	SuSiE	rs7846314	0.45688	8:61650831:A:T	FALSE	FALSE	Neutro:8:60150831-63150831:1
8:60150831-63150831:1	Neutro	V2D	rs13256023	0.345909	8:61648551:C:T	FALSE	FALSE	Neutro:8:60150831-63150831:1
9:0-6263176:2	Neutro	SuSiE	rs66865237	0.21816	9:288414:C:G	FALSE	FALSE	Neutro:9:0-6263176:2
9:0-6263176:2	Neutro	V2D	rs3209441	0.436407	9:286491:G:A	FALSE	TRUE	Neutro:9:0-6263176:2
9:125476346-128476346:2	Neutro	SuSiE	rs4838131	0.40649	9:126976346:A:G	FALSE	TRUE	Neutro:9:125476346-128476346:2
9:125476346-128476346:2	Neutro	V2D	rs72759286	0.532976	9:126985858:T:C	TRUE	TRUE	Neutro:9:125476346-128476346:2
9:137819847-140819847:2	Neutro	SuSiE	rs12554353	0.19622	9:137848020:C:T	FALSE	FALSE	Neutro:9:137819847-140819847:2
9:137819847-140819847:2	Neutro	V2D	rs4842200	0.331411	9:137853001:T:C	FALSE	FALSE	Neutro:9:137819847-140819847:2
9:77822674-80822674:1	Neutro	SuSiE	rs680775	0.053654	9:79322674:A:G	TRUE	TRUE	Neutro:9:77822674-80822674:1
9:77822674-80822674:1	Neutro	V2D	rs561970	0.112984	9:79318677:T:C	FALSE	FALSE	Neutro:9:77822674-80822674:1
1:167590660-170590660:1	PP	SuSiE	rs12731646	0.2138	1:169090660:C:T	FALSE	FALSE	PP:1:167590660-170590660:1
1:167590660-170590660:1	PP	V2D	rs12138150	0.302368	1:169098738:C:T	FALSE	FALSE	PP:1:167590660-170590660:1
1:5181275-13365804:2	PP	SuSiE	rs60259384	0.17762	1:9439983:T:G	FALSE	TRUE	PP:1:5181275-13365804:2
1:5181275-13365804:2	PP	V2D	rs12758001	0.544078	1:9437151:C:G	TRUE	TRUE	PP:1:5181275-13365804:2
1:5181275-13365804:4	PP	SuSiE	rs12034227	0.10165	1:6681275:A:C	FALSE	FALSE	PP:1:5181275-13365804:4
1:5181275-13365804:4	PP	V2D	rs6674407	0.148312	1:6662913:G:A	FALSE	TRUE	PP:1:5181275-13365804:4
10:17227959-22537294:6	PP	SuSiE	rs1891392	0.19697	10:18336421:T:C	FALSE	TRUE	PP:10:17227959-22537294:6
10:17227959-22537294:6	PP	V2D	rs2488136	0.338825	10:18334521:A:G	FALSE	TRUE	PP:10:17227959-22537294:6
11:388614-3388614:2	PP	SuSiE	rs138429802	0.35226	11:871030:G:A	FALSE	FALSE	PP:11:388614-3388614:2
11:388614-3388614:2	PP	V2D	rs117854205	0.513982	11:956075:C:G	FALSE	FALSE	PP:11:388614-3388614:2
11:68322136-71322136:1	PP	SuSiE	rs61885139	0.46433	11:69822136:G:A	FALSE	FALSE	PP:11:68322136-71322136:1
11:68322136-71322136:1	PP	V2D	rs72931748	0.801813	11:69825414:A:G	FALSE	FALSE	PP:11:68322136-71322136:1
11:99081320-103603600:1	PP	SuSiE	11:100541354:CCA:C	0.085985	11:100541354:CCA:C	FALSE	FALSE	PP:11:99081320-103603600:1
11:99081320-103603600:1	PP	V2D	rs604723	0.550088	11:100610546:T:C	TRUE	TRUE	PP:11:99081320-103603600:1
12:11260043-16797359:3	PP	SuSiE	rs11054925	0.14003	12:12625848:T:C	FALSE	FALSE	PP:12:11260043-16797359:3
12:11260043-16797359:3	PP	V2D	rs888197	0.148366	12:12628219:T:C	FALSE	TRUE	PP:12:11260043-16797359:3
12:18730639-26288339:5	PP	SuSiE	rs73075659	0.3259	12:20373541:A:G	FALSE	FALSE	PP:12:18730639-26288339:5
12:18730639-26288339:5	PP	V2D	rs60691990	0.633484	12:20368269:T:C	FALSE	FALSE	PP:12:18730639-26288339:5
12:52943741-55943741:1	PP	SuSiE	rs7134677	0.10836	12:54441498:C:T	FALSE	FALSE	PP:12:52943741-55943741:1
12:52943741-55943741:1	PP	V2D	rs7297416	0.309158	12:54443090:A:C	FALSE	FALSE	PP:12:52943741-55943741:1
12:93177559-96177559:3	PP	SuSiE	rs7954260	0.36927	12:95518223:T:C	FALSE	TRUE	PP:12:93177559-96177559:3
12:93177559-96177559:3	PP	V2D	rs9919687	0.414259	12:95512031:G:A	FALSE	FALSE	PP:12:93177559-96177559:3
13:20047653-23047653:1	PP	SuSiE	rs140094971	0.39781	13:21547653:CTG:C	FALSE	FALSE	PP:13:20047653-23047653:1
13:20047653-23047653:1	PP	V2D	rs558614	0.241588	13:21562948:G:A	FALSE	TRUE	PP:13:20047653-23047653:1
13:20047653-23047653:2	PP	SuSiE	rs9509847	0.15843	13:22318314:C:A	FALSE	FALSE	PP:13:20047653-23047653:2
13:20047653-23047653:2	PP	V2D	rs9506725	0.816152	13:22314146:T:C	TRUE	TRUE	PP:13:20047653-23047653:2
15:38866369-43766428:2	PP	SuSiE	rs12910173	0.40317	15:42266428:G:A	FALSE	TRUE	PP:15:38866369-43766428:2
15:38866369-43766428:2	PP	V2D	rs1704407	0.391395	15:42250551:A:G	FALSE	FALSE	PP:15:38866369-43766428:2
16:586421-6383678:2	PP	SuSiE	rs79321945	0.10455	16:4282284:C:A	FALSE	FALSE	PP:16:586421-6383678:2
16:586421-6383678:2	PP	V2D	rs75928020	0.155218	16:4283042:G:A	TRUE	TRUE	PP:16:586421-6383678:2
17:38888430-48384282:6	PP	SuSiE	rs61755606	0.35153	17:40940579:G:A	TRUE	TRUE	PP:17:38888430-48384282:6
17:38888430-48384282:6	PP	V2D	rs33986943	0.610989	17:41004637:G:A	FALSE	TRUE	PP:17:38888430-48384282:6
17:495611-3495611:2	PP	SuSiE	rs11650511	0.43724	17:1337960:C:T	FALSE	FALSE	PP:17:495611-3495611:2
17:495611-3495611:2	PP	V2D	rs10852858	0.636175	17:1357751:C:T	FALSE	FALSE	PP:17:495611-3495611:2
17:6071752-9071752:4	PP	SuSiE	rs2428362	0.21369	17:7180274:C:T	FALSE	TRUE	PP:17:6071752-9071752:4
17:6071752-9071752:4	PP	V2D	rs5417	0.232223	17:7185062:C:A	TRUE	TRUE	PP:17:6071752-9071752:4
17:73186809-78208236:2	PP	SuSiE	rs11655845	0.049738	17:75378954:G:A	FALSE	FALSE	PP:17:73186809-78208236:2
17:73186809-78208236:2	PP	V2D	rs387774	0.0779979	17:75390904:T:C	FALSE	TRUE	PP:17:73186809-78208236:2
18:18567045-21567045:1	PP	SuSiE	rs177997	0.073282	18:20067045:T:C	FALSE	FALSE	PP:18:18567045-21567045:1
18:18567045-21567045:1	PP	V2D	rs178001	0.182354	18:20068925:A:G	TRUE	TRUE	PP:18:18567045-21567045:1
18:41597750-44597750:2	PP	SuSiE	rs9956825	0.077332	18:42078046:C:A	FALSE	FALSE	PP:18:41597750-44597750:2
18:41597750-44597750:2	PP	V2D	rs8083820	0.176299	18:42098942:T:G	FALSE	FALSE	PP:18:41597750-44597750:2
18:46779143-49779143:1	PP	SuSiE	rs779892649	0.17187	18:48279143:CA:C	TRUE	TRUE	PP:18:46779143-49779143:1
18:46779143-49779143:1	PP	V2D	rs12967796	0.214462	18:48277401:A:C	FALSE	FALSE	PP:18:46779143-49779143:1
19:43912079-46912079:2	PP	SuSiE	rs35114617	0.065111	19:46325483:T:C	TRUE	TRUE	PP:19:43912079-46912079:2
19:43912079-46912079:2	PP	V2D	rs8103278	0.201192	19:46370381:G:A	TRUE	TRUE	PP:19:43912079-46912079:2
19:661443-8755701:4	PP	SuSiE	rs1982468	0.22686	19:4953351:T:G	FALSE	FALSE	PP:19:661443-8755701:4
19:661443-8755701:4	PP	V2D	rs59562763	0.28273	19:4969102:G:GC	TRUE	TRUE	PP:19:661443-8755701:4
2:168253415-173912907:1	PP	SuSiE	rs13431652	0.35281	2:169753415:T:C	TRUE	TRUE	PP:2:168253415-173912907:1
2:168253415-173912907:1	PP	V2D	rs573225	0.514473	2:169757541:G:A	FALSE	FALSE	PP:2:168253415-173912907:1
2:236720230-239720230:2	PP	SuSiE	rs4496284	0.57128	2:238220230:G:A	FALSE	FALSE	PP:2:236720230-239720230:2
2:236720230-239720230:2	PP	V2D	rs13032404	0.330174	2:238233483:G:A	TRUE	TRUE	PP:2:236720230-239720230:2
2:54602744-57602744:2	PP	SuSiE	rs1897478	0.1302	2:56201773:C:T	FALSE	FALSE	PP:2:54602744-57602744:2
2:54602744-57602744:2	PP	V2D	rs6724998	0.332582	2:56196423:T:C	FALSE	FALSE	PP:2:54602744-57602744:2
2:63776452-66776452:1	PP	SuSiE	rs1009358	0.16426	2:65276452:T:C	FALSE	TRUE	PP:2:63776452-66776452:1
2:63776452-66776452:1	PP	V2D	rs111524356	0.278598	2:65284156:C:CGTGGATGCAGCA	TRUE	TRUE	PP:2:63776452-66776452:1
2:7798590-10798590:1	PP	SuSiE	rs2175337	0.065952	2:9298590:C:A	FALSE	FALSE	PP:2:7798590-10798590:1
2:7798590-10798590:1	PP	V2D	rs7569058	0.452955	2:9303596:A:G	TRUE	TRUE	PP:2:7798590-10798590:1
20:41304581-44304581:1	PP	SuSiE	rs6031436	0.16481	20:42804581:C:G	FALSE	TRUE	PP:20:41304581-44304581:1
20:41304581-44304581:1	PP	V2D	rs6130557	0.534925	20:42806362:G:C	FALSE	FALSE	PP:20:41304581-44304581:1
20:60929101-63025520:1	PP	SuSiE	rs6062533	0.095884	20:62429101:G:A	TRUE	TRUE	PP:20:60929101-63025520:1
20:60929101-63025520:1	PP	V2D	rs8118848	0.480879	20:62461572:G:A	FALSE	FALSE	PP:20:60929101-63025520:1
3:26062988-29062988:1	PP	SuSiE	rs2055123	0.12406	3:27444392:C:T	FALSE	FALSE	PP:3:26062988-29062988:1
3:26062988-29062988:1	PP	V2D	rs820429	0.407245	3:27549188:G:T	TRUE	TRUE	PP:3:26062988-29062988:1
4:145321725-149900819:2	PP	SuSiE	rs4835266	0.3781	4:146821725:T:C	FALSE	FALSE	PP:4:145321725-149900819:2
4:145321725-149900819:2	PP	V2D	rs7662069	0.318248	4:146809016:T:G	FALSE	FALSE	PP:4:145321725-149900819:2
4:79684341-88236384:2	PP	SuSiE	4:86736384:AT:A	0.10625	4:86736384:AT:A	FALSE	FALSE	PP:4:79684341-88236384:2
4:79684341-88236384:2	PP	V2D	rs11936781	0.139729	4:86744838:G:A	FALSE	FALSE	PP:4:79684341-88236384:2
4:79684341-88236384:3	PP	SuSiE	rs11935989	0.02597	4:83874623:A:T	FALSE	TRUE	PP:4:79684341-88236384:3
4:79684341-88236384:3	PP	V2D	rs72927138	0.255867	4:83931687:A:G	TRUE	TRUE	PP:4:79684341-88236384:3
5:31330521-34330521:1	PP	SuSiE	rs1173727	0.2011	5:32830521:T:C	FALSE	FALSE	PP:5:31330521-34330521:1
5:31330521-34330521:1	PP	V2D	rs12656497	0.307989	5:32831939:T:C	FALSE	TRUE	PP:5:31330521-34330521:1
7:104912082-107912082:1	PP	SuSiE	rs62481856	0.5528	7:106412082:G:A	FALSE	FALSE	PP:7:104912082-107912082:1
7:104912082-107912082:1	PP	V2D	rs12705390	0.607131	7:106410777:G:A	TRUE	TRUE	PP:7:104912082-107912082:1
7:149906220-152906220:1	PP	SuSiE	rs17173238	0.23694	7:151406220:A:G	FALSE	TRUE	PP:7:149906220-152906220:1
7:149906220-152906220:1	PP	V2D	rs73158180	0.262795	7:151402852:A:C	TRUE	TRUE	PP:7:149906220-152906220:1
1:153661168-156661168:1	P	SuSiE	rs12743084	0.18807	1:155161168:C:G	FALSE	TRUE	P:1:153661168-156661168:1
1:153661168-156661168:1	P	V2D	rs2990245	0.229375	1:155197462:C:T	FALSE	TRUE	P:1:153661168-156661168:1
11:93798600-96798600:1	P	SuSiE	11:95298600:GA:G	0.61491	11:95298600:GA:G	FALSE	FALSE	P:11:93798600-96798600:1
11:93798600-96798600:1	P	V2D	rs11021221	0.642485	11:95308854:T:A	FALSE	FALSE	P:11:93798600-96798600:1
12:105850167-115063105:5	P	SuSiE	rs769623925	0.16598	12:112293572:A:G	FALSE	FALSE	P:12:105850167-115063105:5
12:105850167-115063105:5	P	V2D	rs570074821	0.349908	12:111926961:A:G	TRUE	TRUE	P:12:105850167-115063105:5
12:130078055-133078055:1	P	SuSiE	rs4759844	0.14801	12:131578055:A:G	TRUE	TRUE	P:12:130078055-133078055:1
12:130078055-133078055:1	P	V2D	rs1725831	0.356044	12:131577823:A:G	TRUE	TRUE	P:12:130078055-133078055:1
12:92811934-95811934:1	P	SuSiE	rs138278885	0.17835	12:94311258:C:CA	FALSE	TRUE	P:12:92811934-95811934:1
12:92811934-95811934:1	P	V2D	rs74737968	0.404549	12:94311934:C:G	FALSE	FALSE	P:12:92811934-95811934:1
14:89949394-92949394:1	P	SuSiE	rs1286070	0.080461	14:91449394:T:C	FALSE	TRUE	P:14:89949394-92949394:1
14:89949394-92949394:1	P	V2D	rs1286153	0.148604	14:91463383:C:T	FALSE	FALSE	P:14:89949394-92949394:1
17:65181582-68181582:1	P	SuSiE	rs4491596	0.21662	17:66683179:T:C	FALSE	FALSE	P:17:65181582-68181582:1
17:65181582-68181582:1	P	V2D	17:66691377:TG:T	0.273804	17:66691377:TG:T	TRUE	TRUE	P:17:65181582-68181582:1
19:1569499-4569499:3	P	SuSiE	rs77053710	0.07709	19:4190185:C:T	FALSE	FALSE	P:19:1569499-4569499:3
19:1569499-4569499:3	P	V2D	rs4807546	0.242379	19:4182060:T:C	TRUE	TRUE	P:19:1569499-4569499:3
19:16004801-19004801:2	P	SuSiE	rs78030362	0.68845	19:18575193:A:G	FALSE	FALSE	P:19:16004801-19004801:2
19:16004801-19004801:2	P	V2D	rs11670056	0.522826	19:18589943:C:T	TRUE	TRUE	P:19:16004801-19004801:2
3:111787035-114787035:1	P	SuSiE	rs55669843	0.13624	3:113287035:T:TA	FALSE	FALSE	P:3:111787035-114787035:1
3:111787035-114787035:1	P	V2D	rs1567780	0.187322	3:113294482:T:C	FALSE	FALSE	P:3:111787035-114787035:1
5:86839400-89839400:1	P	SuSiE	rs56795888	0.36518	5:88339400:G:GT	FALSE	FALSE	P:5:86839400-89839400:1
5:86839400-89839400:1	P	V2D	rs10037512	0.467891	5:88354675:T:C	FALSE	FALSE	P:5:86839400-89839400:1
6:150510254-153510254:2	P	SuSiE	rs4869744	0.095956	6:151908012:T:C	FALSE	FALSE	P:6:150510254-153510254:2
6:150510254-153510254:2	P	V2D	rs4869741	0.16921	6:151906293:T:C	FALSE	FALSE	P:6:150510254-153510254:2
7:15784577-21551287:2	P	SuSiE	rs4410790	0.48923	7:17284577:T:C	FALSE	FALSE	P:7:15784577-21551287:2
7:15784577-21551287:2	P	V2D	rs2106727	0.663503	7:17287998:A:G	FALSE	FALSE	P:7:15784577-21551287:2
1:113422790-116422790:2	RBC	SuSiE	rs12048019	0.22683	1:115853084:T:C	FALSE	FALSE	RBC:1:113422790-116422790:2
1:113422790-116422790:2	RBC	V2D	rs12047130	0.362372	1:115852387:T:C	FALSE	FALSE	RBC:1:113422790-116422790:2
1:153678782-162994322:8	RBC	SuSiE	rs2926468	0.17935	1:161612578:T:C	FALSE	TRUE	RBC:1:153678782-162994322:8
1:153678782-162994322:8	RBC	V2D	rs72704050	0.290569	1:161600592:G:A	FALSE	FALSE	RBC:1:153678782-162994322:8
1:19727005-27652081:2	RBC	SuSiE	rs3767876	0.18009	1:26152081:T:G	FALSE	FALSE	RBC:1:19727005-27652081:2
1:19727005-27652081:2	RBC	V2D	rs1127818	0.576214	1:26146514:G:C	TRUE	TRUE	RBC:1:19727005-27652081:2
1:197510721-200510721:2	RBC	SuSiE	rs16843353	0.12908	1:198543418:G:C	FALSE	FALSE	RBC:1:197510721-200510721:2
1:197510721-200510721:2	RBC	V2D	rs1080976	0.173991	1:198545552:T:G	FALSE	FALSE	RBC:1:197510721-200510721:2
1:202167409-206716573:1	RBC	SuSiE	rs12132194	0.066879	1:205167328:A:G	FALSE	FALSE	RBC:1:202167409-206716573:1
1:202167409-206716573:1	RBC	V2D	rs17345153	0.185177	1:205179997:A:G	FALSE	TRUE	RBC:1:202167409-206716573:1
1:208400609-215680721:4	RBC	SuSiE	1:213064786:CA:C	0.084122	1:213064786:CA:C	FALSE	FALSE	RBC:1:208400609-215680721:4
1:208400609-215680721:4	RBC	V2D	rs6682947	0.235065	1:213069783:A:G	FALSE	FALSE	RBC:1:208400609-215680721:4
1:208400609-215680721:5	RBC	SuSiE	rs6656590	0.15852	1:214751786:T:C	FALSE	TRUE	RBC:1:208400609-215680721:5
1:208400609-215680721:5	RBC	V2D	rs4072932	0.625598	1:214723168:G:T	FALSE	TRUE	RBC:1:208400609-215680721:5
1:228259448-233062228:3	RBC	SuSiE	rs12065585	0.077451	1:229759448:T:C	FALSE	FALSE	RBC:1:228259448-233062228:3
1:228259448-233062228:3	RBC	V2D	rs1467512	0.140129	1:229762276:C:G	TRUE	TRUE	RBC:1:228259448-233062228:3
1:242141971-245141971:1	RBC	SuSiE	rs3006917	0.28015	1:243641971:C:T	FALSE	FALSE	RBC:1:242141971-245141971:1
1:242141971-245141971:1	RBC	V2D	rs1005723	0.218639	1:243646251:C:T	FALSE	FALSE	RBC:1:242141971-245141971:1
1:38543752-41543752:1	RBC	SuSiE	rs61781373	0.18117	1:40053093:A:C	FALSE	FALSE	RBC:1:38543752-41543752:1
1:38543752-41543752:1	RBC	V2D	rs796495513	0.297154	1:40058846:CT:C	FALSE	FALSE	RBC:1:38543752-41543752:1
1:42580009-49448798:4	RBC	SuSiE	rs11583750	0.57046	1:48030350:G:A	FALSE	TRUE	RBC:1:42580009-49448798:4
1:42580009-49448798:4	RBC	V2D	rs56011044	0.732114	1:48022107:C:T	FALSE	TRUE	RBC:1:42580009-49448798:4
1:42580009-49448798:5	RBC	SuSiE	rs10890471	0.098883	1:47676525:C:A	FALSE	TRUE	RBC:1:42580009-49448798:5
1:42580009-49448798:5	RBC	V2D	rs11211480	0.23064	1:47693220:A:G	FALSE	FALSE	RBC:1:42580009-49448798:5
1:50155420-54828394:2	RBC	SuSiE	rs17106447	0.13754	1:51655420:G:C	FALSE	FALSE	RBC:1:50155420-54828394:2
1:50155420-54828394:2	RBC	V2D	rs17106445	0.184264	1:51655306:C:A	FALSE	FALSE	RBC:1:50155420-54828394:2
1:67220448-70220448:1	RBC	SuSiE	rs4655791	0.1887	1:68720448:T:A	FALSE	FALSE	RBC:1:67220448-70220448:1
1:67220448-70220448:1	RBC	V2D	rs17130631	0.217601	1:68721237:T:C	FALSE	FALSE	RBC:1:67220448-70220448:1
1:8838204-14161421:2	RBC	SuSiE	rs198358	0.17824	1:11904076:T:C	FALSE	FALSE	RBC:1:8838204-14161421:2
1:8838204-14161421:2	RBC	V2D	rs17037390	0.24356	1:11860843:G:A	FALSE	FALSE	RBC:1:8838204-14161421:2
1:92337780-95337780:1	RBC	SuSiE	1:93837780:AAAAC:A	0.062995	1:93837780:AAAAC:A	FALSE	FALSE	RBC:1:92337780-95337780:1
1:92337780-95337780:1	RBC	V2D	rs7525248	0.121186	1:93828523:T:A	FALSE	FALSE	RBC:1:92337780-95337780:1
10:0-5386904:2	RBC	SuSiE	rs12762783	0.22113	10:3812082:A:C	FALSE	FALSE	RBC:10:0-5386904:2
10:0-5386904:2	RBC	V2D	rs10795075	0.30315	10:3816180:C:T	TRUE	TRUE	RBC:10:0-5386904:2
10:43906608-46906608:4	RBC	SuSiE	10:46096500:GC:G	0.10931	10:46096500:GC:G	FALSE	TRUE	RBC:10:43906608-46906608:4
10:43906608-46906608:4	RBC	V2D	rs11394256	0.197251	10:45957247:C:CA	FALSE	FALSE	RBC:10:43906608-46906608:4
10:50088890-53088890:1	RBC	SuSiE	rs74877435	0.28342	10:51588890:G:A	FALSE	TRUE	RBC:10:50088890-53088890:1
10:50088890-53088890:1	RBC	V2D	rs17776547	0.355033	10:51581143:A:G	FALSE	TRUE	RBC:10:50088890-53088890:1
10:76432816-82305016:1	RBC	SuSiE	rs67372909	0.13561	10:80805016:T:C	FALSE	FALSE	RBC:10:76432816-82305016:1
10:76432816-82305016:1	RBC	V2D	rs12777237	0.322456	10:80787760:G:T	FALSE	FALSE	RBC:10:76432816-82305016:1
10:88245814-93016826:3	RBC	SuSiE	rs9658688	0.065105	10:90755956:G:GT	FALSE	TRUE	RBC:10:88245814-93016826:3
10:88245814-93016826:3	RBC	V2D	rs7897395	0.0942255	10:90754607:T:C	FALSE	FALSE	RBC:10:88245814-93016826:3
10:88245814-93016826:4	RBC	SuSiE	rs2673802	0.30662	10:89735084:A:G	FALSE	FALSE	RBC:10:88245814-93016826:4
10:88245814-93016826:4	RBC	V2D	rs2673836	0.388215	10:89639962:G:A	FALSE	TRUE	RBC:10:88245814-93016826:4
10:99805342-107139241:3	RBC	SuSiE	rs149687130	0.64355	10:103894724:A:G	FALSE	FALSE	RBC:10:99805342-107139241:3
10:99805342-107139241:3	RBC	V2D	rs371494041	0.853543	10:103872328:A:T	TRUE	TRUE	RBC:10:99805342-107139241:3
11:106814363-115481241:3	RBC	SuSiE	rs10891252	0.28818	11:111185445:T:C	FALSE	FALSE	RBC:11:106814363-115481241:3
11:106814363-115481241:3	RBC	V2D	rs11213832	0.469662	11:111190704:C:A	FALSE	FALSE	RBC:11:106814363-115481241:3
11:106814363-115481241:5	RBC	SuSiE	rs1123066	0.30584	11:111269435:T:C	TRUE	TRUE	RBC:11:106814363-115481241:5
11:106814363-115481241:5	RBC	V2D	rs7952497	0.365628	11:111270281:G:T	TRUE	TRUE	RBC:11:106814363-115481241:5
11:126441828-129441828:1	RBC	SuSiE	rs1940751	0.22795	11:127941828:G:A	FALSE	FALSE	RBC:11:126441828-129441828:1
11:126441828-129441828:1	RBC	V2D	rs6590298	0.138646	11:127953174:A:G	FALSE	FALSE	RBC:11:126441828-129441828:1
11:15164123-20750164:3	RBC	SuSiE	11:19272689:AAAGGCTG:A	0.15368	11:19272689:AAAGGCTG:A	FALSE	FALSE	RBC:11:15164123-20750164:3
11:15164123-20750164:3	RBC	V2D	rs11025069	0.166614	11:19264206:T:C	FALSE	FALSE	RBC:11:15164123-20750164:3
11:60100342-67819313:4	RBC	SuSiE	rs525433	0.10866	11:64799233:A:G	FALSE	FALSE	RBC:11:60100342-67819313:4
11:60100342-67819313:4	RBC	V2D	rs3741390	0.298111	11:64809044:C:T	TRUE	TRUE	RBC:11:60100342-67819313:4
11:7147090-11695282:1	RBC	SuSiE	rs200888398	0.2216	11:10195671:A:G	FALSE	FALSE	RBC:11:7147090-11695282:1
11:7147090-11695282:1	RBC	V2D	rs139286066	0.244478	11:10229748:T:TC	FALSE	TRUE	RBC:11:7147090-11695282:1
12:55391649-58391649:5	RBC	SuSiE	rs11425044	0.53992	12:56488735:C:CA	FALSE	TRUE	RBC:12:55391649-58391649:5
12:55391649-58391649:5	RBC	V2D	rs11171710	0.399233	12:56368078:G:A	FALSE	TRUE	RBC:12:55391649-58391649:5
13:113044024-115169878:2	RBC	SuSiE	rs76533333	0.30904	13:113352916:A:G	FALSE	FALSE	RBC:13:113044024-115169878:2
13:113044024-115169878:2	RBC	V2D	rs12876143	0.557897	13:113366291:T:C	TRUE	TRUE	RBC:13:113044024-115169878:2
14:102507555-107259840:3	RBC	SuSiE	rs28560192	0.15926	14:105581095:C:T	FALSE	FALSE	RBC:14:102507555-107259840:3
14:102507555-107259840:3	RBC	V2D	rs7159216	0.398512	14:105585608:G:A	FALSE	FALSE	RBC:14:102507555-107259840:3
14:33759151-39208006:2	RBC	SuSiE	rs4982211	0.16475	14:35259151:G:A	FALSE	TRUE	RBC:14:33759151-39208006:2
14:33759151-39208006:2	RBC	V2D	rs80306194	0.837642	14:35342739:T:C	TRUE	TRUE	RBC:14:33759151-39208006:2
15:84752093-87752093:1	RBC	SuSiE	rs338533	0.53755	15:86252093:G:T	FALSE	TRUE	RBC:15:84752093-87752093:1
15:84752093-87752093:1	RBC	V2D	rs471073	0.541592	15:86268672:C:A	TRUE	TRUE	RBC:15:84752093-87752093:1
16:0-5795908:7	RBC	SuSiE	rs757461	0.2371	16:4295908:C:T	TRUE	TRUE	RBC:16:0-5795908:7
16:0-5795908:7	RBC	V2D	rs8052898	0.240233	16:4294231:T:C	FALSE	TRUE	RBC:16:0-5795908:7
16:0-5795908:9	RBC	SuSiE	rs11431189	0.39754	16:208252:C:CA	FALSE	FALSE	RBC:16:0-5795908:9
16:0-5795908:9	RBC	V2D	rs2541638	0.507321	16:207611:T:C	FALSE	FALSE	RBC:16:0-5795908:9
16:49689169-52689169:4	RBC	SuSiE	rs72780120	0.15923	16:50233740:T:A	FALSE	FALSE	RBC:16:49689169-52689169:4
16:49689169-52689169:4	RBC	V2D	rs72780194	0.364306	16:50264095:G:A	FALSE	TRUE	RBC:16:49689169-52689169:4
17:15352187-18352187:3	RBC	SuSiE	rs28507905	0.15001	17:16820513:C:T	FALSE	FALSE	RBC:17:15352187-18352187:3
17:15352187-18352187:3	RBC	V2D	rs4985754	0.24767	17:16875636:C:A	FALSE	FALSE	RBC:17:15352187-18352187:3
17:69725990-77624810:4	RBC	SuSiE	rs73999671	0.19432	17:76184224:G:C	FALSE	FALSE	RBC:17:69725990-77624810:4
17:69725990-77624810:4	RBC	V2D	rs144204502	0.323892	17:76183233:C:T	TRUE	TRUE	RBC:17:69725990-77624810:4
17:78025660-81195210:3	RBC	SuSiE	rs4796851	0.069939	17:79912103:C:T	FALSE	TRUE	RBC:17:78025660-81195210:3
17:78025660-81195210:3	RBC	V2D	rs8074498	0.245956	17:79954544:T:A	FALSE	TRUE	RBC:17:78025660-81195210:3
18:11365822-14365822:1	RBC	SuSiE	rs34416003	0.09514	18:12865822:A:C	FALSE	TRUE	RBC:18:11365822-14365822:1
18:11365822-14365822:1	RBC	V2D	rs35923716	0.332746	18:12885577:A:G	TRUE	TRUE	RBC:18:11365822-14365822:1
19:32254548-37270932:8	RBC	SuSiE	rs760313240	0.10246	19:33877912:G:GAAAGT	FALSE	FALSE	RBC:19:32254548-37270932:8
19:32254548-37270932:8	RBC	V2D	rs17570	0.341321	19:33878837:G:A	FALSE	FALSE	RBC:19:32254548-37270932:8
19:674643-5570990:2	RBC	SuSiE	rs4807211	0.11309	19:2174643:G:A	TRUE	TRUE	RBC:19:674643-5570990:2
19:674643-5570990:2	RBC	V2D	rs1015670	0.164555	19:2171490:G:A	FALSE	TRUE	RBC:19:674643-5570990:2
19:674643-5570990:9	RBC	SuSiE	rs4147929	0.51754	19:1063443:A:G	FALSE	TRUE	RBC:19:674643-5570990:9
19:674643-5570990:9	RBC	V2D	rs3752246	0.721991	19:1056492:G:C	FALSE	FALSE	RBC:19:674643-5570990:9
19:9177543-19915743:8	RBC	SuSiE	rs111271889	0.16306	19:14180999:A:G	FALSE	FALSE	RBC:19:9177543-19915743:8
19:9177543-19915743:8	RBC	V2D	rs7258963	0.399247	19:14185226:T:C	FALSE	TRUE	RBC:19:9177543-19915743:8
2:159414549-162414549:1	RBC	SuSiE	rs777101398	0.06787	2:160683011:AG:A	FALSE	FALSE	RBC:2:159414549-162414549:1
2:159414549-162414549:1	RBC	V2D	rs12053269	0.136558	2:160679238:T:G	FALSE	FALSE	RBC:2:159414549-162414549:1
2:159414549-162414549:5	RBC	SuSiE	rs62193926	0.060414	2:161510730:C:G	FALSE	TRUE	RBC:2:159414549-162414549:5
2:159414549-162414549:5	RBC	V2D	rs62193883	0.320027	2:161491778:C:T	FALSE	TRUE	RBC:2:159414549-162414549:5
2:173356492-178474104:3	RBC	SuSiE	rs113271760	0.090832	2:174856492:C:CCATCAG	FALSE	FALSE	RBC:2:173356492-178474104:3
2:173356492-178474104:3	RBC	V2D	rs12466248	0.14548	2:174862591:A:G	FALSE	FALSE	RBC:2:173356492-178474104:3
2:36010494-39010494:1	RBC	SuSiE	rs3841781	0.46545	2:37510494:T:TCTAA	FALSE	TRUE	RBC:2:36010494-39010494:1
2:36010494-39010494:1	RBC	V2D	rs4581878	0.453592	2:37519710:T:C	FALSE	FALSE	RBC:2:36010494-39010494:1
2:41923895-47860907:8	RBC	SuSiE	rs2345630	0.17973	2:46224833:A:G	FALSE	FALSE	RBC:2:41923895-47860907:8
2:41923895-47860907:8	RBC	V2D	rs1470597	0.583338	2:46270378:G:C	FALSE	FALSE	RBC:2:41923895-47860907:8
2:57479879-63786552:5	RBC	SuSiE	rs7424671	0.06139	2:62526970:T:C	FALSE	TRUE	RBC:2:57479879-63786552:5
2:57479879-63786552:5	RBC	V2D	rs72803383	0.163796	2:62520339:G:A	FALSE	FALSE	RBC:2:57479879-63786552:5
2:7254206-10254206:1	RBC	SuSiE	rs4669306	0.18859	2:8754206:G:A	FALSE	FALSE	RBC:2:7254206-10254206:1
2:7254206-10254206:1	RBC	V2D	rs4668585	0.18966	2:8752238:G:A	TRUE	TRUE	RBC:2:7254206-10254206:1
20:54491637-59094684:1	RBC	SuSiE	rs6014993	0.69599	20:55991637:A:G	TRUE	TRUE	RBC:20:54491637-59094684:1
20:54491637-59094684:1	RBC	V2D	rs737092	0.662999	20:55990405:T:C	TRUE	TRUE	RBC:20:54491637-59094684:1
20:59095036-63025520:1	RBC	SuSiE	rs8120289	0.45522	20:62472696:G:A	FALSE	FALSE	RBC:20:59095036-63025520:1
20:59095036-63025520:1	RBC	V2D	rs2427539	0.835073	20:62475881:G:A	FALSE	TRUE	RBC:20:59095036-63025520:1
20:59095036-63025520:2	RBC	SuSiE	rs6089381	0.18162	20:61031848:G:C	FALSE	TRUE	RBC:20:59095036-63025520:2
20:59095036-63025520:2	RBC	V2D	rs6089384	0.167939	20:61034778:A:G	TRUE	TRUE	RBC:20:59095036-63025520:2
20:59095036-63025520:4	RBC	SuSiE	20:62363694:TGAG:T	0.41674	20:62363694:TGAG:T	FALSE	TRUE	RBC:20:59095036-63025520:4
20:59095036-63025520:4	RBC	V2D	rs150938918	0.333524	20:62369426:C:CGGGGCG	TRUE	TRUE	RBC:20:59095036-63025520:4
20:9219307-12219307:1	RBC	SuSiE	rs78358631	0.0953	20:10719307:A:T	FALSE	FALSE	RBC:20:9219307-12219307:1
20:9219307-12219307:1	RBC	V2D	rs79606939	0.430768	20:10721695:G:T	FALSE	FALSE	RBC:20:9219307-12219307:1
21:15294755-18294755:3	RBC	SuSiE	rs2823140	0.36901	21:16578800:G:A	FALSE	FALSE	RBC:21:15294755-18294755:3
21:15294755-18294755:3	RBC	V2D	rs2823139	0.773242	21:16576783:G:A	FALSE	FALSE	RBC:21:15294755-18294755:3
21:33593213-41337623:6	RBC	SuSiE	rs13052107	0.25607	21:39848961:A:G	FALSE	FALSE	RBC:21:33593213-41337623:6
21:33593213-41337623:6	RBC	V2D	rs2836440	0.276045	21:39865339:G:A	FALSE	FALSE	RBC:21:33593213-41337623:6
22:27594828-34394951:1	RBC	SuSiE	rs9606957	0.39483	22:32861083:T:G	FALSE	FALSE	RBC:22:27594828-34394951:1
22:27594828-34394951:1	RBC	V2D	rs5998505	0.315422	22:32865675:C:T	FALSE	FALSE	RBC:22:27594828-34394951:1
22:27594828-34394951:6	RBC	SuSiE	rs8136485	0.3478	22:32871227:C:T	TRUE	TRUE	RBC:22:27594828-34394951:6
22:27594828-34394951:6	RBC	V2D	rs8137714	0.513877	22:32871383:T:G	FALSE	TRUE	RBC:22:27594828-34394951:6
22:35970604-41058761:1	RBC	SuSiE	rs2072860	0.39255	22:37470604:G:A	FALSE	FALSE	RBC:22:35970604-41058761:1
22:35970604-41058761:1	RBC	V2D	rs4820268	0.362651	22:37469591:G:A	FALSE	FALSE	RBC:22:35970604-41058761:1
22:35970604-41058761:4	RBC	SuSiE	rs35437513	0.071258	22:39558761:A:ATTC	FALSE	FALSE	RBC:22:35970604-41058761:4
22:35970604-41058761:4	RBC	V2D	rs1005300	0.177947	22:39547891:C:G	TRUE	TRUE	RBC:22:35970604-41058761:4
3:10879351-18426060:2	RBC	SuSiE	rs35240997	0.18435	3:12379351:A:G	FALSE	FALSE	RBC:3:10879351-18426060:2
3:10879351-18426060:2	RBC	V2D	rs2067819	0.380687	3:12359049:G:A	FALSE	FALSE	RBC:3:10879351-18426060:2
3:131976769-134976769:2	RBC	SuSiE	rs9843728	0.12087	3:133501407:C:T	FALSE	FALSE	RBC:3:131976769-134976769:2
3:131976769-134976769:2	RBC	V2D	rs8177260	0.223202	3:133480458:T:A	FALSE	FALSE	RBC:3:131976769-134976769:2
3:131976769-134976769:4	RBC	SuSiE	rs4241357	0.29116	3:133475563:G:T	TRUE	TRUE	RBC:3:131976769-134976769:4
3:131976769-134976769:4	RBC	V2D	rs1130459	0.383183	3:133465283:A:G	FALSE	TRUE	RBC:3:131976769-134976769:4
3:140795368-143795368:1	RBC	SuSiE	rs6782400	0.11926	3:142295368:C:A	FALSE	FALSE	RBC:3:140795368-143795368:1
3:140795368-143795368:1	RBC	V2D	rs2227930	0.226536	3:142277575:A:T	FALSE	FALSE	RBC:3:140795368-143795368:1
3:167600117-170600117:1	RBC	SuSiE	rs1290790	0.17597	3:169091569:A:T	FALSE	FALSE	RBC:3:167600117-170600117:1
3:167600117-170600117:1	RBC	V2D	rs1290784	0.527135	3:169096900:C:T	FALSE	TRUE	RBC:3:167600117-170600117:1
3:182545799-185545799:1	RBC	SuSiE	rs939317	0.24237	3:184045799:A:G	FALSE	FALSE	RBC:3:182545799-185545799:1
3:182545799-185545799:1	RBC	V2D	rs2178403	0.675669	3:184039666:A:G	FALSE	FALSE	RBC:3:182545799-185545799:1
3:186617786-189617786:1	RBC	SuSiE	rs6444285	0.092108	3:188117786:C:T	FALSE	FALSE	RBC:3:186617786-189617786:1
3:186617786-189617786:1	RBC	V2D	rs4686484	0.292414	3:188118572:G:A	FALSE	FALSE	RBC:3:186617786-189617786:1
3:194332147-197332147:1	RBC	SuSiE	rs9877493	0.42296	3:195832147:T:C	FALSE	FALSE	RBC:3:194332147-197332147:1
3:194332147-197332147:1	RBC	V2D	rs9872347	0.464445	3:195831237:T:C	FALSE	FALSE	RBC:3:194332147-197332147:1
3:46615978-54149748:2	RBC	SuSiE	rs10049413	0.071138	3:49892896:A:G	FALSE	FALSE	RBC:3:46615978-54149748:2
3:46615978-54149748:2	RBC	V2D	rs2276864	0.327623	3:49894030:T:C	FALSE	TRUE	RBC:3:46615978-54149748:2
4:143525810-146525810:2	RBC	SuSiE	rs1844428	0.37466	4:145574196:A:G	FALSE	FALSE	RBC:4:143525810-146525810:2
4:143525810-146525810:2	RBC	V2D	rs11545157	0.535153	4:146055117:T:C	FALSE	FALSE	RBC:4:143525810-146525810:2
4:146957326-149957326:1	RBC	SuSiE	rs35719237	0.1211	4:148981178:C:CGA	FALSE	TRUE	RBC:4:146957326-149957326:1
4:146957326-149957326:1	RBC	V2D	rs6827412	0.115152	4:148975635:G:A	TRUE	TRUE	RBC:4:146957326-149957326:1
4:146957326-149957326:2	RBC	SuSiE	rs79936346	0.049792	4:148458763:A:ACAAT	FALSE	TRUE	RBC:4:146957326-149957326:2
4:146957326-149957326:2	RBC	V2D	rs2292765	0.204465	4:148461378:G:A	TRUE	TRUE	RBC:4:146957326-149957326:2
4:37878458-40878458:2	RBC	SuSiE	rs6531714	0.23592	4:39378458:C:T	FALSE	TRUE	RBC:4:37878458-40878458:2
4:37878458-40878458:2	RBC	V2D	rs13123782	0.633045	4:39377405:C:A	FALSE	FALSE	RBC:4:37878458-40878458:2
4:86561353-91308058:2	RBC	SuSiE	rs74710229	0.2123	4:89796154:T:C	FALSE	FALSE	RBC:4:86561353-91308058:2
4:86561353-91308058:2	RBC	V2D	rs57400569	0.742814	4:89752276:G:A	FALSE	FALSE	RBC:4:86561353-91308058:2
5:139973395-142973395:2	RBC	SuSiE	rs3733690	0.049874	5:140569527:G:C	FALSE	FALSE	RBC:5:139973395-142973395:2
5:139973395-142973395:2	RBC	V2D	rs12654953	0.117797	5:140570973:C:T	FALSE	FALSE	RBC:5:139973395-142973395:2
5:152853012-160904471:3	RBC	SuSiE	rs4704834	0.24225	5:156443066:A:G	FALSE	FALSE	RBC:5:152853012-160904471:3
5:152853012-160904471:3	RBC	V2D	rs1363232	0.147616	5:156383422:A:G	FALSE	FALSE	RBC:5:152853012-160904471:3
5:171858154-174858154:3	RBC	SuSiE	rs114503346	0.11743	5:172192350:C:T	TRUE	TRUE	RBC:5:171858154-174858154:3
5:171858154-174858154:3	RBC	V2D	rs322381	0.217937	5:172199489:G:A	TRUE	TRUE	RBC:5:171858154-174858154:3
5:66108714-71103488:1	RBC	SuSiE	rs10649426	0.27082	5:67608714:T:TAGAA	FALSE	FALSE	RBC:5:66108714-71103488:1
5:66108714-71103488:1	RBC	V2D	rs451157	0.332605	5:67616407:G:A	FALSE	FALSE	RBC:5:66108714-71103488:1
5:84994363-89691635:3	RBC	SuSiE	rs75297207	0.079938	5:88160460:G:A	FALSE	FALSE	RBC:5:84994363-89691635:3
5:84994363-89691635:3	RBC	V2D	rs111674446	0.36157	5:88162038:T:A	TRUE	TRUE	RBC:5:84994363-89691635:3
6:138344429-141344429:2	RBC	SuSiE	rs666350	0.75919	6:139843192:C:T	TRUE	TRUE	RBC:6:138344429-141344429:2
6:138344429-141344429:2	RBC	V2D	rs607203	0.531077	6:139841653:T:C	FALSE	FALSE	RBC:6:138344429-141344429:2
6:20222970-23222970:1	RBC	SuSiE	rs9460665	0.097041	6:21724144:G:A	FALSE	FALSE	RBC:6:20222970-23222970:1
6:20222970-23222970:1	RBC	V2D	rs6925679	0.329074	6:21724480:A:G	FALSE	FALSE	RBC:6:20222970-23222970:1
7:149913194-152913194:2	RBC	SuSiE	rs2069443	0.31277	7:150755173:T:G	TRUE	TRUE	RBC:7:149913194-152913194:2
7:149913194-152913194:2	RBC	V2D	rs2069442	0.362838	7:150755205:G:C	TRUE	TRUE	RBC:7:149913194-152913194:2
7:23973913-28706688:2	RBC	SuSiE	rs62452197	0.11244	7:25473913:T:C	FALSE	FALSE	RBC:7:23973913-28706688:2
7:23973913-28706688:2	RBC	V2D	rs62452224	0.451429	7:25494452:T:C	FALSE	FALSE	RBC:7:23973913-28706688:2
7:3731628-8234141:1	RBC	SuSiE	rs7785898	0.49375	7:5269424:A:C	TRUE	TRUE	RBC:7:3731628-8234141:1
7:3731628-8234141:1	RBC	V2D	rs6463311	0.509439	7:5231628:G:A	TRUE	TRUE	RBC:7:3731628-8234141:1
7:3731628-8234141:2	RBC	SuSiE	rs3801034	0.2212	7:6734141:T:G	TRUE	TRUE	RBC:7:3731628-8234141:2
7:3731628-8234141:2	RBC	V2D	rs9639027	0.579013	7:6746738:T:C	TRUE	TRUE	RBC:7:3731628-8234141:2
7:54652431-57652431:1	RBC	SuSiE	rs7783339	0.067908	7:56152431:A:T	FALSE	FALSE	RBC:7:54652431-57652431:1
7:54652431-57652431:1	RBC	V2D	rs816408	0.206424	7:56173970:A:G	TRUE	TRUE	RBC:7:54652431-57652431:1
7:78803700-81803700:2	RBC	SuSiE	rs3211928	0.064058	7:80297720:C:G	FALSE	FALSE	RBC:7:78803700-81803700:2
7:78803700-81803700:2	RBC	V2D	rs1405747	0.141698	7:80301936:C:A	FALSE	FALSE	RBC:7:78803700-81803700:2
8:101167411-109901111:4	RBC	SuSiE	rs778639466	0.13349	8:102667411:TAA:T	TRUE	TRUE	RBC:8:101167411-109901111:4
8:101167411-109901111:4	RBC	V2D	rs1131863	0.256969	8:102700295:T:C	FALSE	FALSE	RBC:8:101167411-109901111:4
8:129124105-132124105:1	RBC	SuSiE	rs1991866	0.16613	8:130624105:G:C	FALSE	FALSE	RBC:8:129124105-132124105:1
8:129124105-132124105:1	RBC	V2D	rs13277237	0.567875	8:130604563:G:A	TRUE	TRUE	RBC:8:129124105-132124105:1
8:20267275-27780815:1	RBC	SuSiE	rs58141407	0.31461	8:21791772:C:T	FALSE	FALSE	RBC:8:20267275-27780815:1
8:20267275-27780815:1	RBC	V2D	rs2242240	0.485121	8:21767275:C:G	TRUE	TRUE	RBC:8:20267275-27780815:1
8:20267275-27780815:2	RBC	SuSiE	rs7819881	0.11391	8:23474415:C:A	TRUE	TRUE	RBC:8:20267275-27780815:2
8:20267275-27780815:2	RBC	V2D	rs2942194	0.54957	8:23423669:A:G	FALSE	TRUE	RBC:8:20267275-27780815:2
8:65380866-68380866:1	RBC	SuSiE	8:66880866:CAAAAA:C	0.10388	8:66880866:CAAAAA:C	FALSE	FALSE	RBC:8:65380866-68380866:1
8:65380866-68380866:1	RBC	V2D	rs59282311	0.241762	8:66886456:A:G	FALSE	FALSE	RBC:8:65380866-68380866:1
8:94551691-97551691:1	RBC	SuSiE	rs10102806	0.33323	8:96051691:A:G	FALSE	FALSE	RBC:8:94551691-97551691:1
8:94551691-97551691:1	RBC	V2D	rs2599711	0.321462	8:96072196:T:A	FALSE	FALSE	RBC:8:94551691-97551691:1
9:113418163-116418163:1	RBC	SuSiE	rs16916639	0.10557	9:114841863:T:C	FALSE	TRUE	RBC:9:113418163-116418163:1
9:113418163-116418163:1	RBC	V2D	rs2762502	0.122633	9:114835479:T:C	TRUE	TRUE	RBC:9:113418163-116418163:1
9:113418163-116418163:3	RBC	SuSiE	rs10981536	0.28198	9:115651167:G:T	TRUE	TRUE	RBC:9:113418163-116418163:3
9:113418163-116418163:3	RBC	V2D	rs1539339	0.385396	9:115593729:A:C	TRUE	TRUE	RBC:9:113418163-116418163:3
9:113418163-116418163:5	RBC	SuSiE	rs12375564	0.49139	9:116303055:T:A	FALSE	FALSE	RBC:9:113418163-116418163:5
9:113418163-116418163:5	RBC	V2D	rs35451522	0.609926	9:116360441:G:A	TRUE	TRUE	RBC:9:113418163-116418163:5
9:30931931-33931931:1	RBC	SuSiE	rs10970975	0.14892	9:32431931:A:G	TRUE	TRUE	RBC:9:30931931-33931931:1
9:30931931-33931931:1	RBC	V2D	rs1556138	0.285753	9:32432565:C:T	FALSE	FALSE	RBC:9:30931931-33931931:1
9:96802916-102246855:2	RBC	SuSiE	rs16909970	0.091416	9:98302916:A:G	FALSE	FALSE	RBC:9:96802916-102246855:2
9:96802916-102246855:2	RBC	V2D	rs2282042	0.105385	9:98248635:C:A	FALSE	FALSE	RBC:9:96802916-102246855:2
1:36951084-39951084:1	SBP	SuSiE	1:38451084:GT:G	0.082215	1:38451084:GT:G	FALSE	FALSE	SBP:1:36951084-39951084:1
1:36951084-39951084:1	SBP	V2D	rs67631072	0.105791	1:38461821:C:T	TRUE	TRUE	SBP:1:36951084-39951084:1
1:58151063-61151063:1	SBP	SuSiE	rs12130314	0.33546	1:59651063:G:T	FALSE	FALSE	SBP:1:58151063-61151063:1
1:58151063-61151063:1	SBP	V2D	rs17535443	0.227263	1:59646056:G:A	FALSE	TRUE	SBP:1:58151063-61151063:1
10:94509182-97509182:3	SBP	SuSiE	rs12773803	0.080326	10:96119946:G:A	FALSE	FALSE	SBP:10:94509182-97509182:3
10:94509182-97509182:3	SBP	V2D	rs3203713	0.18829	10:96087728:A:G	TRUE	TRUE	SBP:10:94509182-97509182:3
11:14848061-17848061:2	SBP	SuSiE	rs1557765	0.11348	11:17403639:T:C	FALSE	FALSE	SBP:11:14848061-17848061:2
11:14848061-17848061:2	SBP	V2D	rs5219	0.132064	11:17409572:T:C	FALSE	TRUE	SBP:11:14848061-17848061:2
11:388614-3388614:4	SBP	SuSiE	rs4592397	0.18812	11:2129578:G:A	FALSE	FALSE	SBP:11:388614-3388614:4
11:388614-3388614:4	SBP	V2D	rs57292968	0.172016	11:2130717:A:T	FALSE	FALSE	SBP:11:388614-3388614:4
11:7137191-11775316:1	SBP	SuSiE	rs1470260	0.046846	11:10275120:T:C	FALSE	FALSE	SBP:11:7137191-11775316:1
11:7137191-11775316:1	SBP	V2D	rs9804478	0.0894636	11:10311337:T:A	TRUE	TRUE	SBP:11:7137191-11775316:1
12:114052878-117052878:1	SBP	SuSiE	rs35443	0.15088	12:115552878:G:C	FALSE	FALSE	SBP:12:114052878-117052878:1
12:114052878-117052878:1	SBP	V2D	rs35427	0.210662	12:115556307:T:G	TRUE	TRUE	SBP:12:114052878-117052878:1
12:18851276-21851276:2	SBP	SuSiE	rs747996275	0.28353	12:19990538:TGGCAGTGGACTAGTCGGGGGACAA:T	FALSE	FALSE	SBP:12:18851276-21851276:2
12:18851276-21851276:2	SBP	V2D	rs2638432	0.397279	12:19987134:G:T	FALSE	FALSE	SBP:12:18851276-21851276:2
12:25860178-28860178:1	SBP	SuSiE	rs1098708	0.093555	12:27321112:A:G	TRUE	TRUE	SBP:12:25860178-28860178:1
12:25860178-28860178:1	SBP	V2D	rs708167	0.175258	12:27234999:T:C	FALSE	TRUE	SBP:12:25860178-28860178:1
12:46709663-52035955:3	SBP	SuSiE	rs76573653	0.55008	12:49380073:T:G	FALSE	FALSE	SBP:12:46709663-52035955:3
12:46709663-52035955:3	SBP	V2D	rs1126930	0.548952	12:49399132:G:C	FALSE	FALSE	SBP:12:46709663-52035955:3
14:97022675-101723304:1	SBP	SuSiE	rs1475130	0.21871	14:100225144:T:C	FALSE	FALSE	SBP:14:97022675-101723304:1
14:97022675-101723304:1	SBP	V2D	rs11160546	0.421171	14:100233353:C:T	TRUE	TRUE	SBP:14:97022675-101723304:1
16:586421-5977006:4	SBP	SuSiE	rs3789037	0.48632	16:4477006:A:C	FALSE	FALSE	SBP:16:586421-5977006:4
16:586421-5977006:4	SBP	V2D	rs6500609	0.589685	16:4515334:C:G	FALSE	TRUE	SBP:16:586421-5977006:4
16:68465021-71465021:1	SBP	SuSiE	rs77870048	0.82609	16:69965021:C:T	FALSE	FALSE	SBP:16:68465021-71465021:1
16:68465021-71465021:1	SBP	V2D	rs62053262	0.548246	16:69969299:C:G	FALSE	FALSE	SBP:16:68465021-71465021:1
17:55343964-63881714:1	SBP	SuSiE	rs6504213	0.31891	17:62381714:T:C	FALSE	FALSE	SBP:17:55343964-63881714:1
17:55343964-63881714:1	SBP	V2D	rs8080754	0.496516	17:62377645:C:T	FALSE	FALSE	SBP:17:55343964-63881714:1
17:55343964-63881714:2	SBP	SuSiE	rs3786132	0.15767	17:60768921:A:C	TRUE	TRUE	SBP:17:55343964-63881714:2
17:55343964-63881714:2	SBP	V2D	rs3826537	0.279081	17:60769803:A:G	FALSE	TRUE	SBP:17:55343964-63881714:2
2:18237299-21237299:1	SBP	SuSiE	rs4531890	0.071278	2:19737299:A:G	FALSE	FALSE	SBP:2:18237299-21237299:1
2:18237299-21237299:1	SBP	V2D	rs1718637	0.285863	2:19741280:A:C	FALSE	TRUE	SBP:2:18237299-21237299:1
2:214800185-220183154:1	SBP	SuSiE	rs1250258	0.29638	2:216300185:C:T	FALSE	FALSE	SBP:2:214800185-220183154:1
2:214800185-220183154:1	SBP	V2D	rs1250259	0.805351	2:216300482:T:A	FALSE	TRUE	SBP:2:214800185-220183154:1
2:240966277-243199373:1	SBP	SuSiE	rs79349366	0.49724	2:242466277:C:T	FALSE	TRUE	SBP:2:240966277-243199373:1
2:240966277-243199373:1	SBP	V2D	rs80142668	0.849996	2:242315023:A:G	FALSE	FALSE	SBP:2:240966277-243199373:1
4:154924016-157924016:2	SBP	SuSiE	rs568728201	0.077247	4:156636327:C:CT	FALSE	FALSE	SBP:4:154924016-157924016:2
4:154924016-157924016:2	SBP	V2D	rs2242296	0.111458	4:156634946:C:G	FALSE	FALSE	SBP:4:154924016-157924016:2
5:156303588-161059407:2	SBP	SuSiE	rs17715065	0.27299	5:158261163:C:T	FALSE	FALSE	SBP:5:156303588-161059407:2
5:156303588-161059407:2	SBP	V2D	rs31864	0.305045	5:158220193:A:G	FALSE	TRUE	SBP:5:156303588-161059407:2
5:66506046-69506046:1	SBP	SuSiE	rs246978	0.12234	5:68006046:T:G	FALSE	FALSE	SBP:5:66506046-69506046:1
5:66506046-69506046:1	SBP	V2D	rs246974	0.205186	5:68006687:C:T	FALSE	TRUE	SBP:5:66506046-69506046:1
6:41849795-44849795:1	SBP	SuSiE	rs7764523	0.15727	6:43349795:G:A	FALSE	FALSE	SBP:6:41849795-44849795:1
6:41849795-44849795:1	SBP	V2D	rs1214761	0.242934	6:43354431:A:G	TRUE	TRUE	SBP:6:41849795-44849795:1
7:129506229-132506229:1	SBP	SuSiE	rs1813742	0.21315	7:131006229:C:T	FALSE	TRUE	SBP:7:129506229-132506229:1
7:129506229-132506229:1	SBP	V2D	rs35680304	0.293368	7:130973495:C:T	TRUE	TRUE	SBP:7:129506229-132506229:1
7:129506229-132506229:2	SBP	SuSiE	rs77028842	0.29773	7:131306232:T:G	FALSE	FALSE	SBP:7:129506229-132506229:2
7:129506229-132506229:2	SBP	V2D	rs75511781	0.267253	7:131323710:A:G	FALSE	TRUE	SBP:7:129506229-132506229:2
7:21266433-28720831:1	SBP	SuSiE	rs6461992	0.33268	7:27220831:A:G	FALSE	FALSE	SBP:7:21266433-28720831:1
7:21266433-28720831:1	SBP	V2D	rs916880	0.505983	7:27229119:G:A	TRUE	TRUE	SBP:7:21266433-28720831:1
8:75221100-78221100:1	SBP	SuSiE	rs2920924	0.051768	8:76703939:T:A	FALSE	FALSE	SBP:8:75221100-78221100:1
8:75221100-78221100:1	SBP	V2D	rs2920923	0.141984	8:76704099:A:G	FALSE	FALSE	SBP:8:75221100-78221100:1
8:93768903-96768903:1	SBP	SuSiE	rs74900445	0.088564	8:95268903:T:C	FALSE	FALSE	SBP:8:93768903-96768903:1
8:93768903-96768903:1	SBP	V2D	rs72672624	0.196717	8:95266602:C:T	FALSE	FALSE	SBP:8:93768903-96768903:1
9:135022274-141017066:3	SBP	SuSiE	rs12335801	0.16022	9:139517066:C:T	FALSE	FALSE	SBP:9:135022274-141017066:3
9:135022274-141017066:3	SBP	V2D	rs12379849	0.199172	9:139519819:C:T	FALSE	TRUE	SBP:9:135022274-141017066:3
1:87863264-90863264:2	sCr	SuSiE	rs547460	0.028997	1:90238738:A:G	FALSE	FALSE	sCr:1:87863264-90863264:2
1:87863264-90863264:2	sCr	V2D	rs200858154	0.0758025	1:90228306:T:A	FALSE	TRUE	sCr:1:87863264-90863264:2
10:110488424-113488424:1	sCr	SuSiE	10:111988424:TA:T	0.078681	10:111988424:TA:T	FALSE	FALSE	sCr:10:110488424-113488424:1
10:110488424-113488424:1	sCr	V2D	rs12414179	0.164081	10:111981935:C:A	TRUE	TRUE	sCr:10:110488424-113488424:1
10:88782582-91782582:2	sCr	SuSiE	rs7902603	0.30867	10:91311071:A:G	FALSE	FALSE	sCr:10:88782582-91782582:2
10:88782582-91782582:2	sCr	V2D	rs10881599	0.440882	10:91296961:A:G	FALSE	FALSE	sCr:10:88782582-91782582:2
11:64055458-67055458:3	sCr	SuSiE	rs79280212	0.26658	11:65166039:T:C	FALSE	FALSE	sCr:11:64055458-67055458:3
11:64055458-67055458:3	sCr	V2D	rs78829599	0.449458	11:65147013:C:T	FALSE	FALSE	sCr:11:64055458-67055458:3
11:64055458-67055458:4	sCr	SuSiE	rs117952737	0.27372	11:65513057:C:T	FALSE	FALSE	sCr:11:64055458-67055458:4
11:64055458-67055458:4	sCr	V2D	rs117104648	0.406516	11:65543736:T:C	FALSE	FALSE	sCr:11:64055458-67055458:4
14:66663157-69663157:1	sCr	SuSiE	rs1997896	0.27828	14:68163157:A:T	FALSE	FALSE	sCr:14:66663157-69663157:1
14:66663157-69663157:1	sCr	V2D	rs10483801	0.36483	14:68117006:C:A	FALSE	FALSE	sCr:14:66663157-69663157:1
15:35156022-42996713:1	sCr	SuSiE	rs2412608	0.55932	15:41496713:C:T	FALSE	FALSE	sCr:15:35156022-42996713:1
15:35156022-42996713:1	sCr	V2D	rs6492998	0.312387	15:41546631:G:A	FALSE	FALSE	sCr:15:35156022-42996713:1
16:83276286-86276286:1	sCr	SuSiE	rs7199508	0.13399	16:84776286:C:G	TRUE	TRUE	sCr:16:83276286-86276286:1
16:83276286-86276286:1	sCr	V2D	rs12149780	0.119046	16:84773625:C:T	FALSE	FALSE	sCr:16:83276286-86276286:1
16:88203519-90354753:3	sCr	SuSiE	rs34252360	0.52559	16:89571309:C:CT	TRUE	TRUE	sCr:16:88203519-90354753:3
16:88203519-90354753:3	sCr	V2D	rs4785569	0.309773	16:89555314:T:C	FALSE	FALSE	sCr:16:88203519-90354753:3
17:53276955-60956589:8	sCr	SuSiE	rs11652716	0.14034	17:57484275:T:C	FALSE	FALSE	sCr:17:53276955-60956589:8
17:53276955-60956589:8	sCr	V2D	rs7220373	0.207747	17:57478069:C:G	TRUE	TRUE	sCr:17:53276955-60956589:8
19:47714470-50714470:3	sCr	SuSiE	rs28413128	0.10203	19:50300026:A:G	FALSE	FALSE	sCr:19:47714470-50714470:3
19:47714470-50714470:3	sCr	V2D	rs8101959	0.124911	19:50308893:T:C	FALSE	TRUE	sCr:19:47714470-50714470:3
2:175493583-181126080:10	sCr	SuSiE	rs5836594	0.20396	2:178141148:A:AT	FALSE	TRUE	sCr:2:175493583-181126080:10
2:175493583-181126080:10	sCr	V2D	rs35652124	0.288055	2:178130073:T:C	FALSE	FALSE	sCr:2:175493583-181126080:10
2:175493583-181126080:8	sCr	SuSiE	rs1868102	0.19679	2:176998845:C:G	FALSE	TRUE	sCr:2:175493583-181126080:8
2:175493583-181126080:8	sCr	V2D	rs2113563	0.474873	2:176999012:A:G	FALSE	TRUE	sCr:2:175493583-181126080:8
21:15076783-18076783:2	sCr	SuSiE	rs2243315	0.041264	21:16794505:A:G	FALSE	TRUE	sCr:21:15076783-18076783:2
21:15076783-18076783:2	sCr	V2D	rs6517422	0.197457	21:16793890:G:A	FALSE	FALSE	sCr:21:15076783-18076783:2
3:103923889-106923889:1	sCr	SuSiE	rs111514298	0.099894	3:105423889:C:CCTTTT	FALSE	TRUE	sCr:3:103923889-106923889:1
3:103923889-106923889:1	sCr	V2D	rs6767808	0.102314	3:105405541:G:A	FALSE	FALSE	sCr:3:103923889-106923889:1
3:124407392-127407392:1	sCr	SuSiE	rs35331719	0.11974	3:125907392:C:A	FALSE	TRUE	sCr:3:124407392-127407392:1
3:124407392-127407392:1	sCr	V2D	rs750714	0.214945	3:125904688:G:A	FALSE	FALSE	sCr:3:124407392-127407392:1
3:183785861-189169234:3	sCr	SuSiE	rs74607912	0.097206	3:185818559:G:A	FALSE	FALSE	sCr:3:183785861-189169234:3
3:183785861-189169234:3	sCr	V2D	rs10513801	0.195231	3:185822353:T:G	FALSE	FALSE	sCr:3:183785861-189169234:3
3:56550265-59550265:1	sCr	SuSiE	rs9809315	0.091041	3:58050265:C:T	FALSE	FALSE	sCr:3:56550265-59550265:1
3:56550265-59550265:1	sCr	V2D	rs13071918	0.239379	3:58052634:G:A	FALSE	FALSE	sCr:3:56550265-59550265:1
4:1970174-7269368:1	sCr	SuSiE	rs139750425	0.3707	4:3470174:T:TCTGC	FALSE	FALSE	sCr:4:1970174-7269368:1
4:1970174-7269368:1	sCr	V2D	rs62275880	0.293531	4:3469826:A:T	FALSE	FALSE	sCr:4:1970174-7269368:1
6:159168186-162168186:6	sCr	SuSiE	rs506823	0.060491	6:160771465:C:A	FALSE	FALSE	sCr:6:159168186-162168186:6
6:159168186-162168186:6	sCr	V2D	rs505870	0.121274	6:160771363:C:A	FALSE	FALSE	sCr:6:159168186-162168186:6
7:154119498-157119498:1	sCr	SuSiE	rs172310	0.70864	7:155615627:A:C	FALSE	FALSE	sCr:7:154119498-157119498:1
7:154119498-157119498:1	sCr	V2D	rs288766	0.722417	7:155619498:A:T	FALSE	FALSE	sCr:7:154119498-157119498:1
7:74115006-79041673:1	sCr	SuSiE	rs2471604	0.14997	7:77525387:A:C	FALSE	FALSE	sCr:7:74115006-79041673:1
7:74115006-79041673:1	sCr	V2D	rs848476	0.205351	7:77541673:G:A	FALSE	TRUE	sCr:7:74115006-79041673:1
8:20273853-25277006:1	sCr	SuSiE	rs17786744	0.28373	8:23777006:A:G	FALSE	FALSE	sCr:8:20273853-25277006:1
8:20273853-25277006:1	sCr	V2D	rs34861762	0.618643	8:23748420:C:T	FALSE	FALSE	sCr:8:20273853-25277006:1
9:32614106-35614106:2	sCr	SuSiE	rs13296330	0.094756	9:33109149:A:C	FALSE	FALSE	sCr:9:32614106-35614106:2
9:32614106-35614106:2	sCr	V2D	rs13298273	0.0967876	9:33130486:G:A	FALSE	FALSE	sCr:9:32614106-35614106:2
1:196099030-199099030:1	Sensitivity	SuSiE	rs10737693	0.071056	1:197599030:T:C	FALSE	FALSE	Sensitivity:1:196099030-199099030:1
1:196099030-199099030:1	Sensitivity	V2D	rs16841842	0.397734	1:197611682:C:A	FALSE	FALSE	Sensitivity:1:196099030-199099030:1
1:153099778-156099778:2	SHBG	SuSiE	1:155867257:CAA:C	0.17686	1:155867257:CAA:C	FALSE	TRUE	SHBG:1:153099778-156099778:2
1:153099778-156099778:2	SHBG	V2D	rs822514	0.258468	1:155843935:C:G	TRUE	TRUE	SHBG:1:153099778-156099778:2
1:183365132-186365132:2	SHBG	SuSiE	rs1952256	0.11175	1:184035116:A:G	FALSE	FALSE	SHBG:1:183365132-186365132:2
1:183365132-186365132:2	SHBG	V2D	rs1046934	0.233594	1:184023529:A:C	FALSE	FALSE	SHBG:1:183365132-186365132:2
1:195405991-198405991:3	SHBG	SuSiE	rs45445493	0.069515	1:196978944:G:A	TRUE	TRUE	SHBG:1:195405991-198405991:3
1:195405991-198405991:3	SHBG	V2D	rs80119232	0.227968	1:196966114:C:T	FALSE	FALSE	SHBG:1:195405991-198405991:3
1:212855898-215855898:1	SHBG	SuSiE	rs11579932	0.12605	1:214355898:C:G	FALSE	FALSE	SHBG:1:212855898-215855898:1
1:212855898-215855898:1	SHBG	V2D	rs2196944	0.19999	1:214359057:C:G	FALSE	FALSE	SHBG:1:212855898-215855898:1
1:219470028-222470028:4	SHBG	SuSiE	rs12565509	0.12613	1:221082526:C:T	FALSE	FALSE	SHBG:1:219470028-222470028:4
1:219470028-222470028:4	SHBG	V2D	rs945447	0.425068	1:221088440:A:G	FALSE	TRUE	SHBG:1:219470028-222470028:4
1:60193017-63193017:2	SHBG	SuSiE	rs35067979	0.36133	1:61925076:C:T	FALSE	FALSE	SHBG:1:60193017-63193017:2
1:60193017-63193017:2	SHBG	V2D	rs17265852	0.518843	1:61918725:T:C	FALSE	FALSE	SHBG:1:60193017-63193017:2
1:91516839-94516839:2	SHBG	SuSiE	rs469773	0.218	1:91530259:C:T	FALSE	FALSE	SHBG:1:91516839-94516839:2
1:91516839-94516839:2	SHBG	V2D	rs662026	0.259964	1:91531022:A:G	TRUE	TRUE	SHBG:1:91516839-94516839:2
10:92141869-99362580:1	SHBG	SuSiE	rs10881987	0.066217	10:93641869:A:G	FALSE	FALSE	SHBG:10:92141869-99362580:1
10:92141869-99362580:1	SHBG	V2D	rs11186722	0.0993459	10:93643371:C:T	FALSE	TRUE	SHBG:10:92141869-99362580:1
10:92141869-99362580:4	SHBG	SuSiE	rs11188604	0.3186	10:97862580:T:G	FALSE	FALSE	SHBG:10:92141869-99362580:4
10:92141869-99362580:4	SHBG	V2D	10:97819350:GA:G	0.236803	10:97819350:GA:G	FALSE	TRUE	SHBG:10:92141869-99362580:4
11:117580037-120580037:1	SHBG	SuSiE	rs2155380	0.052432	11:119080037:A:G	FALSE	FALSE	SHBG:11:117580037-120580037:1
11:117580037-120580037:1	SHBG	V2D	rs45535039	0.0700971	11:119060963:T:C	FALSE	FALSE	SHBG:11:117580037-120580037:1
11:31427778-34427778:1	SHBG	SuSiE	rs145678014	0.75705	11:32927778:G:T	FALSE	FALSE	SHBG:11:31427778-34427778:1
11:31427778-34427778:1	SHBG	V2D	rs62618693	0.981802	11:32956492:C:T	FALSE	TRUE	SHBG:11:31427778-34427778:1
11:64061369-67061369:2	SHBG	SuSiE	rs112540389	0.14979	11:65219482:T:C	FALSE	FALSE	SHBG:11:64061369-67061369:2
11:64061369-67061369:2	SHBG	V2D	rs2846861	0.172536	11:65222305:A:G	TRUE	TRUE	SHBG:11:64061369-67061369:2
11:81240002-84240002:1	SHBG	SuSiE	rs35139828	0.079316	11:82740002:G:A	FALSE	FALSE	SHBG:11:81240002-84240002:1
11:81240002-84240002:1	SHBG	V2D	rs11822105	0.30557	11:82763218:G:A	FALSE	FALSE	SHBG:11:81240002-84240002:1
12:19852315-22852315:1	SHBG	SuSiE	rs1871395	0.36912	12:21352315:A:G	FALSE	FALSE	SHBG:12:19852315-22852315:1
12:19852315-22852315:1	SHBG	V2D	rs4149056	0.495956	12:21331549:T:C	FALSE	FALSE	SHBG:12:19852315-22852315:1
12:44531334-47531334:1	SHBG	SuSiE	12:46031334:CA:C	0.068009	12:46031334:CA:C	FALSE	FALSE	SHBG:12:44531334-47531334:1
12:44531334-47531334:1	SHBG	V2D	rs73110785	0.147516	12:46063626:A:G	FALSE	FALSE	SHBG:12:44531334-47531334:1
12:56201103-59201103:1	SHBG	SuSiE	12:57701103:GTT:G	0.13044	12:57701103:GTT:G	FALSE	FALSE	SHBG:12:56201103-59201103:1
12:56201103-59201103:1	SHBG	V2D	rs56205943	0.204101	12:57679414:G:A	FALSE	FALSE	SHBG:12:56201103-59201103:1
12:68135983-71135983:1	SHBG	SuSiE	12:69628360:CT:C	0.17445	12:69628360:CT:C	FALSE	TRUE	SHBG:12:68135983-71135983:1
12:68135983-71135983:1	SHBG	V2D	rs35101303	0.52393	12:69635983:T:TA	FALSE	FALSE	SHBG:12:68135983-71135983:1
12:92132423-97358208:1	SHBG	SuSiE	12:93632423:CA:C	0.14405	12:93632423:CA:C	FALSE	FALSE	SHBG:12:92132423-97358208:1
12:92132423-97358208:1	SHBG	V2D	rs17790470	0.173137	12:93636773:A:G	FALSE	FALSE	SHBG:12:92132423-97358208:1
12:99426308-104983327:4	SHBG	SuSiE	rs1998925	0.17502	12:100787095:T:C	FALSE	FALSE	SHBG:12:99426308-104983327:4
12:99426308-104983327:4	SHBG	V2D	rs12826643	0.271076	12:100781888:C:T	FALSE	FALSE	SHBG:12:99426308-104983327:4
13:93736825-96736825:1	SHBG	SuSiE	rs9556403	0.19806	13:95236825:A:G	FALSE	FALSE	SHBG:13:93736825-96736825:1
13:93736825-96736825:1	SHBG	V2D	rs2298058	0.338769	13:95248566:C:T	TRUE	TRUE	SHBG:13:93736825-96736825:1
14:23371926-26371926:2	SHBG	SuSiE	rs35812759	0.21698	14:23718587:A:G	FALSE	FALSE	SHBG:14:23371926-26371926:2
14:23371926-26371926:2	SHBG	V2D	rs17128091	0.960856	14:23714682:G:C	TRUE	TRUE	SHBG:14:23371926-26371926:2
14:88386940-96344947:7	SHBG	SuSiE	rs4062	0.24379	14:95063174:A:G	FALSE	FALSE	SHBG:14:88386940-96344947:7
14:88386940-96344947:7	SHBG	V2D	rs1884080	0.267751	14:95061585:T:G	FALSE	FALSE	SHBG:14:88386940-96344947:7
15:30160799-33160799:1	SHBG	SuSiE	rs28562483	0.28817	15:31660799:G:T	TRUE	TRUE	SHBG:15:30160799-33160799:1
15:30160799-33160799:1	SHBG	V2D	rs28624578	0.44077	15:31637666:T:C	FALSE	TRUE	SHBG:15:30160799-33160799:1
15:39443492-45527885:3	SHBG	SuSiE	rs11637681	0.30875	15:40387971:A:G	FALSE	FALSE	SHBG:15:39443492-45527885:3
15:39443492-45527885:3	SHBG	V2D	rs11634257	0.295594	15:40388492:T:A	TRUE	TRUE	SHBG:15:39443492-45527885:3
15:49537745-55228710:10	SHBG	SuSiE	rs5029718	0.1024	15:53767973:T:C	FALSE	FALSE	SHBG:15:49537745-55228710:10
15:49537745-55228710:10	SHBG	V2D	rs113244683	0.0998084	15:53748300:T:C	FALSE	FALSE	SHBG:15:49537745-55228710:10
15:49537745-55228710:6	SHBG	SuSiE	rs603719	0.21176	15:53747825:A:T	FALSE	FALSE	SHBG:15:49537745-55228710:6
15:49537745-55228710:6	SHBG	V2D	rs8030357	0.286104	15:53746169:G:T	FALSE	FALSE	SHBG:15:49537745-55228710:6
15:59402512-68269929:3	SHBG	SuSiE	rs35951728	0.48219	15:66769929:C:G	FALSE	FALSE	SHBG:15:59402512-68269929:3
15:59402512-68269929:3	SHBG	V2D	rs1549854	0.570376	15:66696735:A:C	FALSE	FALSE	SHBG:15:59402512-68269929:3
15:74327909-77327909:1	SHBG	SuSiE	rs76126845	0.16614	15:75827909:G:T	FALSE	FALSE	SHBG:15:74327909-77327909:1
15:74327909-77327909:1	SHBG	V2D	rs35276980	0.235781	15:75891723:C:T	FALSE	FALSE	SHBG:15:74327909-77327909:1
16:10401557-13401557:1	SHBG	SuSiE	rs11075016	0.43674	16:11901557:A:G	FALSE	FALSE	SHBG:16:10401557-13401557:1
16:10401557-13401557:1	SHBG	V2D	rs7205121	0.522346	16:11908776:T:C	FALSE	TRUE	SHBG:16:10401557-13401557:1
16:27204506-32456642:2	SHBG	SuSiE	rs78985803	0.31158	16:30812608:G:A	FALSE	FALSE	SHBG:16:27204506-32456642:2
16:27204506-32456642:2	SHBG	V2D	rs79128613	0.35648	16:30788236:T:C	FALSE	TRUE	SHBG:16:27204506-32456642:2
16:27204506-32456642:3	SHBG	SuSiE	rs12325400	0.10067	16:30023786:C:G	FALSE	TRUE	SHBG:16:27204506-32456642:3
16:27204506-32456642:3	SHBG	V2D	rs1140239	0.454256	16:30021402:C:T	TRUE	TRUE	SHBG:16:27204506-32456642:3
16:86566103-89566103:1	SHBG	SuSiE	rs12919280	0.26768	16:88066103:C:T	FALSE	FALSE	SHBG:16:86566103-89566103:1
16:86566103-89566103:1	SHBG	V2D	rs11641834	0.20028	16:88070573:C:T	FALSE	FALSE	SHBG:16:86566103-89566103:1
16:86566103-89566103:3	SHBG	SuSiE	rs13333619	0.1252	16:88072076:C:T	TRUE	TRUE	SHBG:16:86566103-89566103:3
16:86566103-89566103:3	SHBG	V2D	rs72818526	0.146026	16:88068524:T:C	FALSE	FALSE	SHBG:16:86566103-89566103:3
17:12337051-15337051:1	SHBG	SuSiE	rs17669311	0.38148	17:13837051:G:A	FALSE	FALSE	SHBG:17:12337051-15337051:1
17:12337051-15337051:1	SHBG	V2D	rs62053877	0.633534	17:13835308:G:A	TRUE	TRUE	SHBG:17:12337051-15337051:1
17:3237637-11091571:4	SHBG	SuSiE	17:9591571:TG:T	0.15058	17:9591571:TG:T	FALSE	FALSE	SHBG:17:3237637-11091571:4
17:3237637-11091571:4	SHBG	V2D	rs8066941	0.218609	17:9588450:T:G	FALSE	TRUE	SHBG:17:3237637-11091571:4
17:36756401-43686129:3	SHBG	SuSiE	rs76250655	0.30435	17:40039034:C:T	FALSE	TRUE	SHBG:17:36756401-43686129:3
17:36756401-43686129:3	SHBG	V2D	rs117726639	0.387267	17:40110377:G:A	FALSE	FALSE	SHBG:17:36756401-43686129:3
17:62710580-68582962:2	SHBG	SuSiE	rs1035176	0.19474	17:65156919:G:C	FALSE	FALSE	SHBG:17:62710580-68582962:2
17:62710580-68582962:2	SHBG	V2D	rs7223693	0.263342	17:65123458:T:A	FALSE	FALSE	SHBG:17:62710580-68582962:2
17:71654247-74654247:1	SHBG	SuSiE	rs12948480	0.052202	17:73154247:G:A	FALSE	TRUE	SHBG:17:71654247-74654247:1
17:71654247-74654247:1	SHBG	V2D	rs72844546	0.237371	17:73149850:C:T	FALSE	FALSE	SHBG:17:71654247-74654247:1
17:77980686-80980686:1	SHBG	SuSiE	rs11657440	0.13114	17:79480686:T:C	FALSE	FALSE	SHBG:17:77980686-80980686:1
17:77980686-80980686:1	SHBG	V2D	rs62076019	0.18773	17:79481003:G:T	TRUE	TRUE	SHBG:17:77980686-80980686:1
17:77980686-80980686:2	SHBG	SuSiE	rs7503429	0.35557	17:80191425:C:A	FALSE	FALSE	SHBG:17:77980686-80980686:2
17:77980686-80980686:2	SHBG	V2D	rs12601778	0.259534	17:80191348:C:T	FALSE	FALSE	SHBG:17:77980686-80980686:2
17:77980686-80980686:3	SHBG	SuSiE	rs4969474	0.29333	17:79975941:A:G	FALSE	TRUE	SHBG:17:77980686-80980686:3
17:77980686-80980686:3	SHBG	V2D	rs4969475	0.229731	17:79975835:C:G	TRUE	TRUE	SHBG:17:77980686-80980686:3
19:0-4292128:1	SHBG	SuSiE	rs2260414	0.081638	19:2796316:G:A	FALSE	FALSE	SHBG:19:0-4292128:1
19:0-4292128:1	SHBG	V2D	rs1736176	0.347352	19:2790394:G:A	TRUE	TRUE	SHBG:19:0-4292128:1
19:15846854-21080964:2	SHBG	SuSiE	rs885683	0.15206	19:18244690:G:A	FALSE	FALSE	SHBG:19:15846854-21080964:2
19:15846854-21080964:2	SHBG	V2D	rs72999466	0.264903	19:18248499:C:T	FALSE	FALSE	SHBG:19:15846854-21080964:2
19:44885438-51516971:3	SHBG	SuSiE	rs438811	0.33708	19:45416741:C:T	FALSE	FALSE	SHBG:19:44885438-51516971:3
19:44885438-51516971:3	SHBG	V2D	rs483082	0.33103	19:45416178:G:T	FALSE	FALSE	SHBG:19:44885438-51516971:3
2:176667086-179667086:2	SHBG	SuSiE	rs2364717	0.12396	2:178101235:C:T	FALSE	FALSE	SHBG:2:176667086-179667086:2
2:176667086-179667086:2	SHBG	V2D	rs6726395	0.194496	2:178103229:A:G	FALSE	FALSE	SHBG:2:176667086-179667086:2
2:18863074-21863074:1	SHBG	SuSiE	rs35633876	0.41295	2:20363074:G:T	FALSE	FALSE	SHBG:2:18863074-21863074:1
2:18863074-21863074:1	SHBG	V2D	rs11096640	0.256644	2:20354039:C:A	FALSE	FALSE	SHBG:2:18863074-21863074:1
2:190088979-193088979:1	SHBG	SuSiE	rs10191389	0.3009	2:191588979:G:C	FALSE	FALSE	SHBG:2:190088979-193088979:1
2:190088979-193088979:1	SHBG	V2D	rs9288177	0.412416	2:191585252:G:A	FALSE	FALSE	SHBG:2:190088979-193088979:1
2:206969213-209969213:2	SHBG	SuSiE	rs11883511	0.14531	2:208405892:G:A	FALSE	FALSE	SHBG:2:206969213-209969213:2
2:206969213-209969213:2	SHBG	V2D	rs17520056	0.395086	2:208478055:A:G	FALSE	FALSE	SHBG:2:206969213-209969213:2
2:229786503-235760879:2	SHBG	SuSiE	rs11682084	0.28385	2:231286503:C:A	FALSE	TRUE	SHBG:2:229786503-235760879:2
2:229786503-235760879:2	SHBG	V2D	rs62193378	0.426829	2:231300025:T:C	FALSE	FALSE	SHBG:2:229786503-235760879:2
2:229786503-235760879:3	SHBG	SuSiE	rs28898590	0.084006	2:234619422:G:T	FALSE	TRUE	SHBG:2:229786503-235760879:3
2:229786503-235760879:3	SHBG	V2D	rs6755571	0.492233	2:234627536:C:A	FALSE	FALSE	SHBG:2:229786503-235760879:3
2:47087198-50087198:1	SHBG	SuSiE	rs17037289	0.1261	2:48587198:A:G	FALSE	TRUE	SHBG:2:47087198-50087198:1
2:47087198-50087198:1	SHBG	V2D	rs72820427	0.194578	2:48585506:C:T	FALSE	FALSE	SHBG:2:47087198-50087198:1
2:63406295-66406295:2	SHBG	SuSiE	rs2723067	0.23436	2:65277951:A:G	FALSE	FALSE	SHBG:2:63406295-66406295:2
2:63406295-66406295:2	SHBG	V2D	rs2723063	0.222622	2:65280185:A:G	FALSE	FALSE	SHBG:2:63406295-66406295:2
2:68914485-71914485:1	SHBG	SuSiE	rs57586626	0.12914	2:70414485:T:C	TRUE	TRUE	SHBG:2:68914485-71914485:1
2:68914485-71914485:1	SHBG	V2D	rs6750410	0.621249	2:70417730:A:G	FALSE	FALSE	SHBG:2:68914485-71914485:1
20:60847191-63025520:2	SHBG	SuSiE	rs817316	0.19833	20:62584814:A:G	FALSE	TRUE	SHBG:20:60847191-63025520:2
20:60847191-63025520:2	SHBG	V2D	rs817332	0.262163	20:62599612:C:T	FALSE	FALSE	SHBG:20:60847191-63025520:2
22:16945692-25796526:3	SHBG	SuSiE	rs2238799	0.21673	22:20109325:A:G	FALSE	FALSE	SHBG:22:16945692-25796526:3
22:16945692-25796526:3	SHBG	V2D	rs2286929	0.509413	22:20104853:T:G	FALSE	TRUE	SHBG:22:16945692-25796526:3
22:27590481-32264453:3	SHBG	SuSiE	rs12171261	0.061408	22:30782731:G:A	FALSE	FALSE	SHBG:22:27590481-32264453:3
22:27590481-32264453:3	SHBG	V2D	rs1010324	0.207057	22:30795889:G:A	FALSE	FALSE	SHBG:22:27590481-32264453:3
22:27590481-32264453:4	SHBG	SuSiE	rs16986825	0.12962	22:29300306:C:T	TRUE	TRUE	SHBG:22:27590481-32264453:4
22:27590481-32264453:4	SHBG	V2D	rs916332	0.392836	22:29308414:C:T	TRUE	TRUE	SHBG:22:27590481-32264453:4
22:36654690-39654690:1	SHBG	SuSiE	rs4821706	0.10178	22:38154690:A:G	FALSE	FALSE	SHBG:22:36654690-39654690:1
22:36654690-39654690:1	SHBG	V2D	rs11089854	0.160682	22:38148882:G:A	FALSE	TRUE	SHBG:22:36654690-39654690:1
3:148566540-151566540:2	SHBG	SuSiE	rs532266601	0.096113	3:149962936:T:C	FALSE	FALSE	SHBG:3:148566540-151566540:2
3:148566540-151566540:2	SHBG	V2D	rs9808987	0.316529	3:149967690:A:C	FALSE	TRUE	SHBG:3:148566540-151566540:2
3:194723899-197723899:1	SHBG	SuSiE	rs9843876	0.0603	3:196223899:C:T	FALSE	FALSE	SHBG:3:194723899-197723899:1
3:194723899-197723899:1	SHBG	V2D	rs4244200	0.201653	3:196226059:G:C	FALSE	TRUE	SHBG:3:194723899-197723899:1
3:45899753-54603796:2	SHBG	SuSiE	rs438659	0.29598	3:47399753:T:C	FALSE	TRUE	SHBG:3:45899753-54603796:2
3:45899753-54603796:2	SHBG	V2D	rs13092573	0.416848	3:46988561:C:T	FALSE	FALSE	SHBG:3:45899753-54603796:2
3:45899753-54603796:3	SHBG	SuSiE	rs34530577	0.035957	3:53103796:G:T	FALSE	TRUE	SHBG:3:45899753-54603796:3
3:45899753-54603796:3	SHBG	V2D	rs1864367	0.100378	3:53111704:T:C	FALSE	FALSE	SHBG:3:45899753-54603796:3
3:55153024-58153024:1	SHBG	SuSiE	3:56653024:TC:T	0.19391	3:56653024:TC:T	FALSE	TRUE	SHBG:3:55153024-58153024:1
3:55153024-58153024:1	SHBG	V2D	rs9823108	0.271751	3:56655202:C:A	FALSE	FALSE	SHBG:3:55153024-58153024:1
4:0-4943931:2	SHBG	SuSiE	rs75501914	0.58424	4:3449781:G:A	FALSE	FALSE	SHBG:4:0-4943931:2
4:0-4943931:2	SHBG	V2D	rs16844401	0.969969	4:3449652:G:A	FALSE	FALSE	SHBG:4:0-4943931:2
4:102302165-105302165:1	SHBG	SuSiE	rs223320	0.25933	4:103802165:A:T	FALSE	FALSE	SHBG:4:102302165-105302165:1
4:102302165-105302165:1	SHBG	V2D	rs223389	0.436221	4:103748943:G:A	TRUE	TRUE	SHBG:4:102302165-105302165:1
4:147481496-150481496:1	SHBG	SuSiE	rs10027275	0.27621	4:148981496:G:C	TRUE	TRUE	SHBG:4:147481496-150481496:1
4:147481496-150481496:1	SHBG	V2D	rs10857228	0.191336	4:148979700:T:C	TRUE	TRUE	SHBG:4:147481496-150481496:1
4:156245501-161334474:1	SHBG	SuSiE	rs78890745	0.51313	4:159834474:G:A	FALSE	TRUE	SHBG:4:156245501-161334474:1
4:156245501-161334474:1	SHBG	V2D	rs76610881	0.513615	4:159719955:A:G	FALSE	FALSE	SHBG:4:156245501-161334474:1
4:22398430-25398430:1	SHBG	SuSiE	rs4568225	0.2435	4:23898430:C:T	FALSE	FALSE	SHBG:4:22398430-25398430:1
4:22398430-25398430:1	SHBG	V2D	rs17576121	0.501355	4:23893274:T:C	FALSE	FALSE	SHBG:4:22398430-25398430:1
4:51428979-54428979:1	SHBG	SuSiE	rs4864900	0.41367	4:52928979:T:A	FALSE	FALSE	SHBG:4:51428979-54428979:1
4:51428979-54428979:1	SHBG	V2D	rs999634	0.595685	4:52927113:C:A	FALSE	FALSE	SHBG:4:51428979-54428979:1
4:67825415-70825415:3	SHBG	SuSiE	rs6552186	0.041158	4:69445415:G:A	FALSE	FALSE	SHBG:4:67825415-70825415:3
4:67825415-70825415:3	SHBG	V2D	rs7438888	0.0625451	4:69474676:C:T	TRUE	TRUE	SHBG:4:67825415-70825415:3
4:75697651-78697651:1	SHBG	SuSiE	rs28507491	0.16009	4:77197651:G:A	FALSE	FALSE	SHBG:4:75697651-78697651:1
4:75697651-78697651:1	SHBG	V2D	rs1946959	0.390271	4:77196677:G:A	TRUE	TRUE	SHBG:4:75697651-78697651:1
4:98518260-101518260:1	SHBG	SuSiE	rs6831257	0.13706	4:100018260:G:A	FALSE	FALSE	SHBG:4:98518260-101518260:1
4:98518260-101518260:1	SHBG	V2D	rs1154401	0.279563	4:100009738:G:C	FALSE	FALSE	SHBG:4:98518260-101518260:1
5:122473933-125473933:1	SHBG	SuSiE	rs6875347	0.55059	5:123973933:A:G	FALSE	FALSE	SHBG:5:122473933-125473933:1
5:122473933-125473933:1	SHBG	V2D	rs11746047	0.593187	5:123997308:C:T	TRUE	TRUE	SHBG:5:122473933-125473933:1
5:136302404-139302404:1	SHBG	SuSiE	5:137820230:GC:G	0.12111	5:137820230:GC:G	FALSE	FALSE	SHBG:5:136302404-139302404:1
5:136302404-139302404:1	SHBG	V2D	rs11743810	0.591746	5:137802404:C:T	TRUE	TRUE	SHBG:5:136302404-139302404:1
6:40203041-45257896:2	SHBG	SuSiE	rs62396733	0.11743	6:41679691:C:T	FALSE	FALSE	SHBG:6:40203041-45257896:2
6:40203041-45257896:2	SHBG	V2D	rs34203781	0.172027	6:41666292:A:C	TRUE	TRUE	SHBG:6:40203041-45257896:2
6:40203041-45257896:4	SHBG	SuSiE	rs763228260	0.1448	6:43736415:TGGTCCCACTCTTCCCACA:T	FALSE	FALSE	SHBG:6:40203041-45257896:4
6:40203041-45257896:4	SHBG	V2D	rs1413711	0.253636	6:43740678:T:C	TRUE	TRUE	SHBG:6:40203041-45257896:4
6:50744447-53744447:1	SHBG	SuSiE	rs111836750	0.14833	6:52244447:T:C	FALSE	TRUE	SHBG:6:50744447-53744447:1
6:50744447-53744447:1	SHBG	V2D	rs716969	0.371798	6:52254841:T:A	FALSE	FALSE	SHBG:6:50744447-53744447:1
7:24885826-29694397:1	SHBG	SuSiE	rs860262	0.1601	7:28194397:C:A	FALSE	FALSE	SHBG:7:24885826-29694397:1
7:24885826-29694397:1	SHBG	V2D	rs849135	0.187967	7:28196413:G:A	FALSE	FALSE	SHBG:7:24885826-29694397:1
7:71672083-74672083:1	SHBG	SuSiE	rs6976930	0.094115	7:72885810:G:A	FALSE	FALSE	SHBG:7:71672083-74672083:1
7:71672083-74672083:1	SHBG	V2D	rs55747707	0.302596	7:73037366:G:A	FALSE	TRUE	SHBG:7:71672083-74672083:1
7:85380738-88380738:1	SHBG	SuSiE	rs768159759	0.42806	7:86880738:AG:A	FALSE	TRUE	SHBG:7:85380738-88380738:1
7:85380738-88380738:1	SHBG	V2D	rs112300487	0.295109	7:86946824:G:A	FALSE	FALSE	SHBG:7:85380738-88380738:1
7:96456184-101967700:2	SHBG	SuSiE	rs12705090	0.14673	7:100467700:C:T	FALSE	FALSE	SHBG:7:96456184-101967700:2
7:96456184-101967700:2	SHBG	V2D	rs12705089	0.247888	7:100465355:C:T	FALSE	TRUE	SHBG:7:96456184-101967700:2
7:96456184-101967700:4	SHBG	SuSiE	rs200984644	0.099926	7:98931658:A:G	FALSE	TRUE	SHBG:7:96456184-101967700:4
7:96456184-101967700:4	SHBG	V2D	rs73395547	0.229201	7:98922746:C:A	FALSE	FALSE	SHBG:7:96456184-101967700:4
8:144177011-146364022:1	SHBG	SuSiE	rs2721195	0.12568	8:145677011:T:C	FALSE	FALSE	SHBG:8:144177011-146364022:1
8:144177011-146364022:1	SHBG	V2D	rs10108150	0.195172	8:145687475:G:A	TRUE	TRUE	SHBG:8:144177011-146364022:1
8:79918150-82918150:6	SHBG	SuSiE	rs11994858	0.10488	8:81273210:A:G	FALSE	FALSE	SHBG:8:79918150-82918150:6
8:79918150-82918150:6	SHBG	V2D	rs13275449	0.168445	8:81276113:G:A	FALSE	FALSE	SHBG:8:79918150-82918150:6
8:79918150-82918150:7	SHBG	SuSiE	rs79387356	0.22821	8:81449499:A:C	FALSE	FALSE	SHBG:8:79918150-82918150:7
8:79918150-82918150:7	SHBG	V2D	rs17471848	0.301326	8:81473410:C:A	FALSE	FALSE	SHBG:8:79918150-82918150:7
8:79918150-82918150:8	SHBG	SuSiE	rs2044397	0.21853	8:81876393:C:T	TRUE	TRUE	SHBG:8:79918150-82918150:8
8:79918150-82918150:8	SHBG	V2D	rs7824358	0.538727	8:81877396:A:G	FALSE	FALSE	SHBG:8:79918150-82918150:8
9:111534490-114534490:1	SHBG	SuSiE	rs62580766	0.28021	9:113034490:C:T	FALSE	TRUE	SHBG:9:111534490-114534490:1
9:111534490-114534490:1	SHBG	V2D	rs62580779	0.224065	9:113044566:T:A	TRUE	TRUE	SHBG:9:111534490-114534490:1
9:111534490-114534490:2	SHBG	SuSiE	rs6477768	0.10228	9:113168239:A:G	FALSE	FALSE	SHBG:9:111534490-114534490:2
9:111534490-114534490:2	SHBG	V2D	rs7030192	0.309206	9:113169631:G:A	FALSE	FALSE	SHBG:9:111534490-114534490:2
9:34154262-37154262:1	SHBG	SuSiE	rs56021343	0.36194	9:35654262:G:T	FALSE	TRUE	SHBG:9:34154262-37154262:1
9:34154262-37154262:1	SHBG	V2D	rs35234337	0.701297	9:35661243:C:T	FALSE	TRUE	SHBG:9:34154262-37154262:1
9:85126769-90386513:2	SHBG	SuSiE	rs117522510	0.56162	9:88886513:G:A	FALSE	FALSE	SHBG:9:85126769-90386513:2
9:85126769-90386513:2	SHBG	V2D	rs41310053	0.988641	9:88940359:C:T	FALSE	FALSE	SHBG:9:85126769-90386513:2
16:88486117-90354753:2	SkC	SuSiE	rs78498439	0.49349	16:89967514:G:A	FALSE	TRUE	SkC:16:88486117-90354753:2
16:88486117-90354753:2	SkC	V2D	rs1805008	0.442637	16:89986144:C:T	FALSE	TRUE	SkC:16:88486117-90354753:2
3:186602104-189602104:1	SkC	SuSiE	rs13080163	0.068827	3:188102104:G:T	FALSE	FALSE	SkC:3:186602104-189602104:1
3:186602104-189602104:1	SkC	V2D	rs12485444	0.118958	3:188135783:T:A	FALSE	FALSE	SkC:3:186602104-189602104:1
15:77396129-80396129:1	Smoking_CPD	SuSiE	rs1317286	0.13149	15:78896129:A:G	FALSE	FALSE	Smoking_CPD:15:77396129-80396129:1
15:77396129-80396129:1	Smoking_CPD	V2D	rs55853698	0.135594	15:78857939:T:G	FALSE	TRUE	Smoking_CPD:15:77396129-80396129:1
7:72789929-75789929:1	Smoking_CPD	SuSiE	rs2529273	0.16953	7:74289929:T:C	FALSE	FALSE	Smoking_CPD:7:72789929-75789929:1
7:72789929-75789929:1	Smoking_CPD	V2D	rs2523264	0.231617	7:74290826:G:A	FALSE	FALSE	Smoking_CPD:7:72789929-75789929:1
1:152662503-155662503:1	Smoking_Ever_Never	SuSiE	rs6676022	0.058523	1:154162503:C:T	FALSE	FALSE	Smoking_Ever_Never:1:152662503-155662503:1
1:152662503-155662503:1	Smoking_Ever_Never	V2D	rs35761479	0.110818	1:154154194:G:A	FALSE	FALSE	Smoking_Ever_Never:1:152662503-155662503:1
1:215431077-218431077:2	Smoking_Ever_Never	SuSiE	rs12123638	0.30454	1:216277327:C:T	FALSE	FALSE	Smoking_Ever_Never:1:215431077-218431077:2
1:215431077-218431077:2	Smoking_Ever_Never	V2D	rs442028	0.263741	1:216284739:A:G	FALSE	FALSE	Smoking_Ever_Never:1:215431077-218431077:2
1:4201154-9852039:1	Smoking_Ever_Never	SuSiE	rs6690680	0.057636	1:5701154:T:C	FALSE	TRUE	Smoking_Ever_Never:1:4201154-9852039:1
1:4201154-9852039:1	Smoking_Ever_Never	V2D	rs6666290	0.327946	1:5696625:C:A	TRUE	TRUE	Smoking_Ever_Never:1:4201154-9852039:1
1:42596568-45596568:2	Smoking_Ever_Never	SuSiE	rs10890252	0.060278	1:43976467:A:G	FALSE	FALSE	Smoking_Ever_Never:1:42596568-45596568:2
1:42596568-45596568:2	Smoking_Ever_Never	V2D	rs1413937	0.122231	1:43975238:G:A	TRUE	TRUE	Smoking_Ever_Never:1:42596568-45596568:2
1:64907352-67907352:1	Smoking_Ever_Never	SuSiE	rs7528604	0.10989	1:66407352:G:A	FALSE	FALSE	Smoking_Ever_Never:1:64907352-67907352:1
1:64907352-67907352:1	Smoking_Ever_Never	V2D	rs1937443	0.314389	1:66469643:C:G	FALSE	FALSE	Smoking_Ever_Never:1:64907352-67907352:1
11:120035763-123035763:1	Smoking_Ever_Never	SuSiE	11:121535763:AGAAGGAAGGAAG:A	0.32131	11:121535763:AGAAGGAAGGAAG:A	FALSE	FALSE	Smoking_Ever_Never:11:120035763-123035763:1
11:120035763-123035763:1	Smoking_Ever_Never	V2D	rs68085735	0.232127	11:121527129:C:CA	FALSE	FALSE	Smoking_Ever_Never:11:120035763-123035763:1
11:130712816-133712816:1	Smoking_Ever_Never	SuSiE	rs523528	0.12986	11:132212816:C:T	FALSE	TRUE	Smoking_Ever_Never:11:130712816-133712816:1
11:130712816-133712816:1	Smoking_Ever_Never	V2D	rs662024	0.244803	11:132212972:C:G	FALSE	FALSE	Smoking_Ever_Never:11:130712816-133712816:1
11:3162087-6162087:1	Smoking_Ever_Never	SuSiE	rs4910656	0.27919	11:4662087:T:C	FALSE	TRUE	Smoking_Ever_Never:11:3162087-6162087:1
11:3162087-6162087:1	Smoking_Ever_Never	V2D	rs905871	0.431134	11:4661285:A:G	FALSE	FALSE	Smoking_Ever_Never:11:3162087-6162087:1
12:110410219-113410219:1	Smoking_Ever_Never	SuSiE	rs10774625	0.16087	12:111910219:A:G	FALSE	FALSE	Smoking_Ever_Never:12:110410219-113410219:1
12:110410219-113410219:1	Smoking_Ever_Never	V2D	rs4766578	0.236286	12:111904371:T:A	FALSE	FALSE	Smoking_Ever_Never:12:110410219-113410219:1
2:161302184-164302184:1	Smoking_Ever_Never	SuSiE	rs11693702	0.10787	2:162802184:T:A	FALSE	FALSE	Smoking_Ever_Never:2:161302184-164302184:1
2:161302184-164302184:1	Smoking_Ever_Never	V2D	rs2268894	0.252763	2:162856148:C:T	FALSE	FALSE	Smoking_Ever_Never:2:161302184-164302184:1
2:43659091-46659091:1	Smoking_Ever_Never	SuSiE	rs1004787	0.29613	2:45159091:G:A	FALSE	FALSE	Smoking_Ever_Never:2:43659091-46659091:1
2:43659091-46659091:1	Smoking_Ever_Never	V2D	rs83995	0.517873	2:45167570:G:T	FALSE	FALSE	Smoking_Ever_Never:2:43659091-46659091:1
5:165496936-168496936:1	Smoking_Ever_Never	SuSiE	rs1549213	0.082304	5:166996936:G:C	FALSE	FALSE	Smoking_Ever_Never:5:165496936-168496936:1
5:165496936-168496936:1	Smoking_Ever_Never	V2D	rs986391	0.25298	5:166993972:G:A	FALSE	FALSE	Smoking_Ever_Never:5:165496936-168496936:1
5:92698290-95698290:1	Smoking_Ever_Never	SuSiE	rs42417	0.31101	5:94198290:C:T	FALSE	FALSE	Smoking_Ever_Never:5:92698290-95698290:1
5:92698290-95698290:1	Smoking_Ever_Never	V2D	rs40590	0.409434	5:94222408:C:G	FALSE	FALSE	Smoking_Ever_Never:5:92698290-95698290:1
6:107519606-113207821:2	Smoking_Ever_Never	SuSiE	rs531111	0.19602	6:109019606:T:C	FALSE	FALSE	Smoking_Ever_Never:6:107519606-113207821:2
6:107519606-113207821:2	Smoking_Ever_Never	V2D	rs34312944	0.150122	6:109001954:G:GA	FALSE	FALSE	Smoking_Ever_Never:6:107519606-113207821:2
7:95124257-100547978:2	Smoking_Ever_Never	SuSiE	rs2240294	0.58701	7:96624257:T:A	FALSE	FALSE	Smoking_Ever_Never:7:95124257-100547978:2
7:95124257-100547978:2	Smoking_Ever_Never	V2D	rs17657924	0.713	7:96625589:C:A	FALSE	TRUE	Smoking_Ever_Never:7:95124257-100547978:2
9:100660601-103660601:1	Smoking_Ever_Never	SuSiE	rs2416770	0.055027	9:102160601:C:T	FALSE	FALSE	Smoking_Ever_Never:9:100660601-103660601:1
9:100660601-103660601:1	Smoking_Ever_Never	V2D	rs10988803	0.218788	9:102162305:A:T	FALSE	FALSE	Smoking_Ever_Never:9:100660601-103660601:1
9:136477033-139477033:1	Smoking_Ever_Never	SuSiE	rs28647734	0.25121	9:137977033:G:A	FALSE	FALSE	Smoking_Ever_Never:9:136477033-139477033:1
9:136477033-139477033:1	Smoking_Ever_Never	V2D	rs11103667	0.458292	9:137978360:C:T	TRUE	TRUE	Smoking_Ever_Never:9:136477033-139477033:1
9:36768287-39768287:1	Smoking_Ever_Never	SuSiE	rs117435980	0.10263	9:38268287:G:C	FALSE	FALSE	Smoking_Ever_Never:9:36768287-39768287:1
9:36768287-39768287:1	Smoking_Ever_Never	V2D	rs72733220	0.313261	9:38260715:T:C	FALSE	FALSE	Smoking_Ever_Never:9:36768287-39768287:1
12:64746181-67746181:1	T2D	SuSiE	rs2583930	0.12215	12:66246181:A:G	FALSE	FALSE	T2D:12:64746181-67746181:1
12:64746181-67746181:1	T2D	V2D	rs2446768	0.234249	12:66239717:C:G	TRUE	TRUE	T2D:12:64746181-67746181:1
17:34599952-37599952:1	T2D	SuSiE	rs10908278	0.25587	17:36099952:T:A	FALSE	TRUE	T2D:17:34599952-37599952:1
17:34599952-37599952:1	T2D	V2D	rs11657964	0.181539	17:36100767:A:G	FALSE	FALSE	T2D:17:34599952-37599952:1
20:44095453-47095453:1	T2D	SuSiE	20:45595453:C:CA	0.17909	20:45595453:C:CA	FALSE	FALSE	T2D:20:44095453-47095453:1
20:44095453-47095453:1	T2D	V2D	rs55966194	0.218461	20:45599090:C:G	FALSE	FALSE	T2D:20:44095453-47095453:1
7:100883690-103883690:1	T2D	SuSiE	rs4727554	0.40713	7:102383690:C:A	FALSE	FALSE	T2D:7:100883690-103883690:1
7:100883690-103883690:1	T2D	V2D	rs4729854	0.520769	7:102383663:T:A	FALSE	FALSE	T2D:7:100883690-103883690:1
1:223131394-226131394:2	TC	SuSiE	rs12117480	0.29506	1:224451838:C:A	TRUE	TRUE	TC:1:223131394-226131394:2
1:223131394-226131394:2	TC	V2D	rs56105022	0.540304	1:224544746:G:A	FALSE	FALSE	TC:1:223131394-226131394:2
1:233352760-236352760:1	TC	SuSiE	rs553427	0.12292	1:234852760:C:T	FALSE	FALSE	TC:1:233352760-236352760:1
1:233352760-236352760:1	TC	V2D	rs556107	0.173294	1:234853059:C:T	FALSE	FALSE	TC:1:233352760-236352760:1
10:100493561-103493561:1	TC	SuSiE	10:101993561:CAG:C	0.092158	10:101993561:CAG:C	FALSE	FALSE	TC:10:100493561-103493561:1
10:100493561-103493561:1	TC	V2D	rs12784396	0.322311	10:102027407:C:T	FALSE	TRUE	TC:10:100493561-103493561:1
10:123186656-126186656:2	TC	SuSiE	rs12246352	0.47232	10:124705307:A:G	FALSE	FALSE	TC:10:123186656-126186656:2
10:123186656-126186656:2	TC	V2D	rs1106056	0.459745	10:124712961:A:G	FALSE	FALSE	TC:10:123186656-126186656:2
10:44524534-47524534:1	TC	SuSiE	rs10900224	0.087481	10:46024534:C:T	FALSE	FALSE	TC:10:44524534-47524534:1
10:44524534-47524534:1	TC	V2D	rs147278638	0.221016	10:45958082:G:GT	FALSE	TRUE	TC:10:44524534-47524534:1
10:69593392-72593392:1	TC	SuSiE	rs16926246	0.62142	10:71093392:C:T	FALSE	FALSE	TC:10:69593392-72593392:1
10:69593392-72593392:1	TC	V2D	rs17476364	0.523031	10:71094504:T:C	FALSE	FALSE	TC:10:69593392-72593392:1
11:124732385-127732385:1	TC	SuSiE	rs3967200	0.18746	11:126232385:C:T	FALSE	FALSE	TC:11:124732385-127732385:1
11:124732385-127732385:1	TC	V2D	rs7952602	0.361161	11:126233669:G:C	FALSE	FALSE	TC:11:124732385-127732385:1
12:119923386-126790856:1	TC	SuSiE	rs11065385	0.2199	12:121423386:A:G	FALSE	FALSE	TC:12:119923386-126790856:1
12:119923386-126790856:1	TC	V2D	rs1169288	0.649755	12:121416650:A:C	FALSE	TRUE	TC:12:119923386-126790856:1
12:119923386-126790856:2	TC	SuSiE	rs1672875	0.17886	12:125283196:A:G	FALSE	TRUE	TC:12:119923386-126790856:2
12:119923386-126790856:2	TC	V2D	rs865716	0.544663	12:125290856:A:T	FALSE	FALSE	TC:12:119923386-126790856:2
12:119923386-126790856:6	TC	SuSiE	rs796518234	0.55503	12:125085108:T:TG	FALSE	FALSE	TC:12:119923386-126790856:6
12:119923386-126790856:6	TC	V2D	rs837500	0.587493	12:125077567:C:T	FALSE	FALSE	TC:12:119923386-126790856:6
16:82480529-87924293:1	TC	SuSiE	rs4782568	0.43593	16:83980529:C:G	TRUE	TRUE	TC:16:82480529-87924293:1
16:82480529-87924293:1	TC	V2D	rs11149612	0.394756	16:83980965:C:T	FALSE	FALSE	TC:16:82480529-87924293:1
18:45609955-48609955:5	TC	SuSiE	rs62101776	0.17784	18:47210074:A:C	FALSE	FALSE	TC:18:45609955-48609955:5
18:45609955-48609955:5	TC	V2D	rs11660468	0.27001	18:47209143:C:T	FALSE	FALSE	TC:18:45609955-48609955:5
19:47748730-50748730:3	TC	SuSiE	rs11669017	0.060209	19:49947002:G:C	FALSE	TRUE	TC:19:47748730-50748730:3
19:47748730-50748730:3	TC	V2D	rs7258719	0.168603	19:49946871:T:C	FALSE	TRUE	TC:19:47748730-50748730:3
19:57162235-59128983:1	TC	SuSiE	rs35081008	0.46426	19:58662235:C:T	TRUE	TRUE	TC:19:57162235-59128983:1
19:57162235-59128983:1	TC	V2D	rs34003091	0.500195	19:58662254:T:C	TRUE	TRUE	TC:19:57162235-59128983:1
19:6941779-12702194:5	TC	SuSiE	rs66466742	0.24328	19:11336444:C:T	FALSE	FALSE	TC:19:6941779-12702194:5
19:6941779-12702194:5	TC	V2D	rs2278426	0.656615	19:11350488:C:T	FALSE	TRUE	TC:19:6941779-12702194:5
2:19789432-22789432:5	TC	SuSiE	rs1107851	0.21816	2:20371613:T:C	FALSE	FALSE	TC:2:19789432-22789432:5
2:19789432-22789432:5	TC	V2D	rs2090034	0.244383	2:20372409:G:A	TRUE	TRUE	TC:2:19789432-22789432:5
20:37679822-40679822:2	TC	SuSiE	rs6102287	0.077007	20:39744650:A:G	FALSE	FALSE	TC:20:37679822-40679822:2
20:37679822-40679822:2	TC	V2D	rs6029549	0.0964635	20:39754695:C:G	FALSE	FALSE	TC:20:37679822-40679822:2
3:10827431-13827431:2	TC	SuSiE	rs111833688	0.43466	3:12173015:T:C	FALSE	FALSE	TC:3:10827431-13827431:2
3:10827431-13827431:2	TC	V2D	rs147667955	0.584886	3:12450838:C:T	FALSE	FALSE	TC:3:10827431-13827431:2
7:20098753-23098753:1	TC	SuSiE	rs56130071	0.47633	7:21598753:G:C	FALSE	FALSE	TC:7:20098753-23098753:1
7:20098753-23098753:1	TC	V2D	rs55696093	0.352188	7:21605973:A:G	TRUE	TRUE	TC:7:20098753-23098753:1
8:16772881-19772881:1	TC	SuSiE	rs1495741	0.18545	8:18272881:G:A	FALSE	FALSE	TC:8:16772881-19772881:1
8:16772881-19772881:1	TC	V2D	rs35570672	0.208605	8:18272635:T:C	FALSE	FALSE	TC:8:16772881-19772881:1
8:40040622-43040622:1	TC	SuSiE	rs72638977	0.21357	8:41540622:A:G	FALSE	FALSE	TC:8:40040622-43040622:1
8:40040622-43040622:1	TC	V2D	rs34664882	0.552729	8:41543675:G:A	TRUE	TRUE	TC:8:40040622-43040622:1
9:106161742-109161742:4	TC	SuSiE	9:107564570:CAG:C	0.30668	9:107564570:CAG:C	FALSE	TRUE	TC:9:106161742-109161742:4
9:106161742-109161742:4	TC	V2D	rs2230808	0.709435	9:107562804:T:C	FALSE	FALSE	TC:9:106161742-109161742:4
9:13803583-16803583:1	TC	SuSiE	rs1215112	0.45814	9:15303583:G:A	FALSE	FALSE	TC:9:13803583-16803583:1
9:13803583-16803583:1	TC	V2D	rs686030	0.930744	9:15304782:C:A	FALSE	TRUE	TC:9:13803583-16803583:1
1:111647897-114647897:1	Testosterone_F	SuSiE	rs7552692	0.074425	1:113147897:A:C	FALSE	FALSE	Testosterone_F:1:111647897-114647897:1
1:111647897-114647897:1	Testosterone_F	V2D	rs6537745	0.076231	1:113154080:T:C	FALSE	FALSE	Testosterone_F:1:111647897-114647897:1
10:103123053-106123053:1	Testosterone_F	SuSiE	rs11191421	0.4679	10:104623053:C:G	FALSE	FALSE	Testosterone_F:10:103123053-106123053:1
10:103123053-106123053:1	Testosterone_F	V2D	rs9527	0.799763	10:104623578:C:T	TRUE	TRUE	Testosterone_F:10:103123053-106123053:1
10:3562752-6562752:2	Testosterone_F	SuSiE	rs2854491	0.1327	10:5040452:T:C	FALSE	FALSE	Testosterone_F:10:3562752-6562752:2
10:3562752-6562752:2	Testosterone_F	V2D	rs4881373	0.159321	10:5031644:A:T	FALSE	FALSE	Testosterone_F:10:3562752-6562752:2
19:40485931-43485931:1	Testosterone_F	SuSiE	rs11673591	0.23791	19:41985931:A:T	TRUE	TRUE	Testosterone_F:19:40485931-43485931:1
19:40485931-43485931:1	Testosterone_F	V2D	rs2316974	0.285222	19:41986536:G:A	FALSE	TRUE	Testosterone_F:19:40485931-43485931:1
2:18911862-21911862:1	Testosterone_F	SuSiE	rs3771238	0.11931	2:20414258:A:G	TRUE	TRUE	Testosterone_F:2:18911862-21911862:1
2:18911862-21911862:1	Testosterone_F	V2D	rs3771239	0.162686	2:20412735:T:C	TRUE	TRUE	Testosterone_F:2:18911862-21911862:1
7:71537956-77110876:3	Testosterone_F	SuSiE	rs41301394	0.23901	7:75612803:C:T	FALSE	TRUE	Testosterone_F:7:71537956-77110876:3
7:71537956-77110876:3	Testosterone_F	V2D	rs1057868	0.33366	7:75615006:C:T	TRUE	TRUE	Testosterone_F:7:71537956-77110876:3
12:23908464-26908464:1	Testosterone_M	SuSiE	rs12320328	0.4869	12:25408464:A:G	FALSE	TRUE	Testosterone_M:12:23908464-26908464:1
12:23908464-26908464:1	Testosterone_M	V2D	rs74758151	0.342772	12:25409069:A:G	FALSE	FALSE	Testosterone_M:12:23908464-26908464:1
15:95214816-98214816:4	Testosterone_M	SuSiE	rs543886140	0.40346	15:96713585:G:A	FALSE	TRUE	Testosterone_M:15:95214816-98214816:4
15:95214816-98214816:4	Testosterone_M	V2D	rs72769737	0.571911	15:96727317:T:A	TRUE	TRUE	Testosterone_M:15:95214816-98214816:4
16:3147417-6147417:1	Testosterone_M	SuSiE	rs2896906	0.10056	16:4647417:T:C	FALSE	FALSE	Testosterone_M:16:3147417-6147417:1
16:3147417-6147417:1	Testosterone_M	V2D	rs2279408	0.140037	16:4658584:G:A	FALSE	FALSE	Testosterone_M:16:3147417-6147417:1
19:34055222-37055222:1	Testosterone_M	SuSiE	rs1688044	0.067637	19:35552079:C:G	FALSE	FALSE	Testosterone_M:19:34055222-37055222:1
19:34055222-37055222:1	Testosterone_M	V2D	rs1672981	0.14049	19:35547051:T:C	FALSE	FALSE	Testosterone_M:19:34055222-37055222:1
19:34055222-37055222:2	Testosterone_M	SuSiE	rs149131600	0.3284	19:35549122:C:T	FALSE	FALSE	Testosterone_M:19:34055222-37055222:2
19:34055222-37055222:2	Testosterone_M	V2D	rs45512696	0.462225	19:35550878:C:T	FALSE	FALSE	Testosterone_M:19:34055222-37055222:2
1:218153657-222697094:4	TG	SuSiE	rs3897379	0.1255	1:219759733:A:G	FALSE	FALSE	TG:1:218153657-222697094:4
1:218153657-222697094:4	TG	V2D	rs6683926	0.30479	1:219762070:G:T	FALSE	FALSE	TG:1:218153657-222697094:4
1:92354517-95354517:1	TG	SuSiE	rs6658257	0.17075	1:93820684:A:G	FALSE	FALSE	TG:1:92354517-95354517:1
1:92354517-95354517:1	TG	V2D	rs3767962	0.50537	1:93814411:A:G	FALSE	FALSE	TG:1:92354517-95354517:1
10:59968589-66662153:3	TG	SuSiE	10:63839039:CA:C	0.11037	10:63839039:CA:C	FALSE	FALSE	TG:10:59968589-66662153:3
10:59968589-66662153:3	TG	V2D	rs35963438	0.160363	10:63837289:CA:C	FALSE	FALSE	TG:10:59968589-66662153:3
10:59968589-66662153:5	TG	SuSiE	rs56387672	0.33873	10:63593571:T:C	FALSE	FALSE	TG:10:59968589-66662153:5
10:59968589-66662153:5	TG	V2D	rs77044968	0.744027	10:63657706:T:C	FALSE	TRUE	TG:10:59968589-66662153:5
10:98272404-105446480:2	TG	SuSiE	rs75398587	0.19044	10:103946480:C:G	FALSE	FALSE	TG:10:98272404-105446480:2
10:98272404-105446480:2	TG	V2D	rs79356410	0.140766	10:104107191:C:T	FALSE	TRUE	TG:10:98272404-105446480:2
11:45775064-52914531:2	TG	SuSiE	rs149903077	0.82969	11:46349696:G:T	FALSE	FALSE	TG:11:45775064-52914531:2
11:45775064-52914531:2	TG	V2D	rs1799963	0.578465	11:46761055:G:A	FALSE	FALSE	TG:11:45775064-52914531:2
11:45775064-52914531:5	TG	SuSiE	rs4603265	0.094722	11:46708196:C:T	FALSE	FALSE	TG:11:45775064-52914531:5
11:45775064-52914531:5	TG	V2D	rs5896	0.341579	11:46745003:C:T	FALSE	FALSE	TG:11:45775064-52914531:5
11:67097886-70097886:1	TG	SuSiE	rs11605837	0.11457	11:68597886:G:T	FALSE	FALSE	TG:11:67097886-70097886:1
11:67097886-70097886:1	TG	V2D	rs12272547	0.160141	11:68608654:G:A	FALSE	FALSE	TG:11:67097886-70097886:1
11:67097886-70097886:2	TG	SuSiE	rs11228151	0.10461	11:67949371:C:G	FALSE	TRUE	TG:11:67097886-70097886:2
11:67097886-70097886:2	TG	V2D	rs7946212	0.251751	11:67982187:T:A	TRUE	TRUE	TG:11:67097886-70097886:2
11:9173739-16365399:2	TG	SuSiE	rs6486122	0.52931	11:13361524:C:T	FALSE	FALSE	TG:11:9173739-16365399:2
11:9173739-16365399:2	TG	V2D	rs1037169	0.525837	11:13361005:T:C	TRUE	TRUE	TG:11:9173739-16365399:2
11:9173739-16365399:4	TG	SuSiE	rs1966615	0.17694	11:14424900:T:C	FALSE	FALSE	TG:11:9173739-16365399:4
11:9173739-16365399:4	TG	V2D	rs1003077	0.514147	11:14408140:G:A	FALSE	FALSE	TG:11:9173739-16365399:4
12:10291029-13291029:1	TG	SuSiE	rs11054402	0.21604	12:11791029:C:T	FALSE	FALSE	TG:12:10291029-13291029:1
12:10291029-13291029:1	TG	V2D	rs12824533	0.297925	12:11791685:A:G	FALSE	FALSE	TG:12:10291029-13291029:1
12:105706223-111161672:3	TG	SuSiE	rs7309513	0.092488	12:109712222:T:A	FALSE	FALSE	TG:12:105706223-111161672:3
12:105706223-111161672:3	TG	V2D	rs2075260	0.529416	12:109696838:G:A	FALSE	FALSE	TG:12:105706223-111161672:3
14:62736191-65736191:1	TG	SuSiE	rs12880341	0.19651	14:64236191:T:C	TRUE	TRUE	TG:14:62736191-65736191:1
14:62736191-65736191:1	TG	V2D	rs12878001	0.241058	14:64239629:T:G	FALSE	FALSE	TG:14:62736191-65736191:1
15:38901122-45527885:3	TG	SuSiE	rs5812152	0.32408	15:40401122:G:GC	TRUE	TRUE	TG:15:38901122-45527885:3
15:38901122-45527885:3	TG	V2D	rs34245505	0.348803	15:40397191:C:G	FALSE	TRUE	TG:15:38901122-45527885:3
15:60447694-65293238:3	TG	SuSiE	rs10851698	0.25707	15:61947694:C:T	FALSE	FALSE	TG:15:60447694-65293238:3
15:60447694-65293238:3	TG	V2D	rs3848125	0.190961	15:61957236:G:A	FALSE	FALSE	TG:15:60447694-65293238:3
16:0-6176852:1	TG	SuSiE	rs8059151	0.065725	16:4671729:T:G	FALSE	FALSE	TG:16:0-6176852:1
16:0-6176852:1	TG	V2D	rs56268873	0.221306	16:4675280:T:C	FALSE	FALSE	TG:16:0-6176852:1
16:10282943-13282943:1	TG	SuSiE	rs34967613	0.11548	16:11782943:C:CTT	FALSE	TRUE	TG:16:10282943-13282943:1
16:10282943-13282943:1	TG	V2D	rs1050069	0.222093	16:11769963:C:T	FALSE	FALSE	TG:16:10282943-13282943:1
16:13650505-16650505:1	TG	SuSiE	rs12928099	0.34589	16:15150505:C:A	TRUE	TRUE	TG:16:13650505-16650505:1
16:13650505-16650505:1	TG	V2D	rs11644601	0.523213	16:15172118:T:C	FALSE	TRUE	TG:16:13650505-16650505:1
17:15982766-18982766:1	TG	SuSiE	rs28652618	0.052323	17:17482766:C:T	FALSE	FALSE	TG:17:15982766-18982766:1
17:15982766-18982766:1	TG	V2D	rs7224725	0.154213	17:17484654:C:T	FALSE	FALSE	TG:17:15982766-18982766:1
17:38914827-43426126:2	TG	SuSiE	rs151019121	0.13007	17:41940512:G:A	FALSE	FALSE	TG:17:38914827-43426126:2
17:38914827-43426126:2	TG	V2D	rs72836567	0.161993	17:41945776:G:A	FALSE	TRUE	TG:17:38914827-43426126:2
17:38914827-43426126:4	TG	SuSiE	rs147596228	0.29484	17:41926254:C:T	FALSE	FALSE	TG:17:38914827-43426126:4
17:38914827-43426126:4	TG	V2D	rs552316287	0.368442	17:41977548:T:C	FALSE	FALSE	TG:17:38914827-43426126:4
17:62710580-69965984:7	TG	SuSiE	rs16958979	0.1002	17:64223859:C:T	FALSE	FALSE	TG:17:62710580-69965984:7
17:62710580-69965984:7	TG	V2D	rs52797880	0.252015	17:64216854:A:G	FALSE	FALSE	TG:17:62710580-69965984:7
17:72773165-77891454:4	TG	SuSiE	rs62086311	0.12745	17:74281547:T:C	FALSE	FALSE	TG:17:72773165-77891454:4
17:72773165-77891454:4	TG	V2D	rs347674	0.155967	17:74278548:G:C	TRUE	TRUE	TG:17:72773165-77891454:4
18:0-4346812:2	TG	SuSiE	rs6506033	0.32658	18:289209:C:T	FALSE	TRUE	TG:18:0-4346812:2
18:0-4346812:2	TG	V2D	rs6506032	0.316434	18:287534:G:A	FALSE	FALSE	TG:18:0-4346812:2
18:19619291-22619291:2	TG	SuSiE	rs867939	0.31212	18:19911690:G:A	FALSE	FALSE	TG:18:19619291-22619291:2
18:19619291-22619291:2	TG	V2D	rs61405716	0.382985	18:19904844:T:G	TRUE	TRUE	TG:18:19619291-22619291:2
19:40242691-43242691:1	TG	SuSiE	19:41742691:GA:G	0.24551	19:41742691:GA:G	FALSE	FALSE	TG:19:40242691-43242691:1
19:40242691-43242691:1	TG	V2D	rs4802113	0.234066	19:41740895:T:C	FALSE	FALSE	TG:19:40242691-43242691:1
19:40242691-43242691:2	TG	SuSiE	rs138750865	0.91287	19:40688520:C:T	FALSE	TRUE	TG:19:40242691-43242691:2
19:40242691-43242691:2	TG	V2D	rs117090198	0.514964	19:40753001:C:T	FALSE	FALSE	TG:19:40242691-43242691:2
2:118265280-122847612:3	TG	SuSiE	rs10864859	0.21691	2:121440218:G:T	FALSE	FALSE	TG:2:118265280-122847612:3
2:118265280-122847612:3	TG	V2D	rs6727128	0.334608	2:121438846:C:T	FALSE	FALSE	TG:2:118265280-122847612:3
2:19731524-22731524:3	TG	SuSiE	rs11895352	0.11237	2:20367135:C:T	FALSE	FALSE	TG:2:19731524-22731524:3
2:19731524-22731524:3	TG	V2D	2:20370169:AC:A	0.0946334	2:20370169:AC:A	FALSE	FALSE	TG:2:19731524-22731524:3
2:218055573-221055573:3	TG	SuSiE	rs151200853	0.47854	2:219291481:C:T	FALSE	FALSE	TG:2:218055573-221055573:3
2:218055573-221055573:3	TG	V2D	rs116204487	0.552244	2:219575353:G:C	FALSE	TRUE	TG:2:218055573-221055573:3
2:225598186-228598186:1	TG	SuSiE	rs56256300	0.089037	2:227098186:A:AT	FALSE	FALSE	TG:2:225598186-228598186:1
2:225598186-228598186:1	TG	V2D	rs2972146	0.0921715	2:227100698:G:T	FALSE	FALSE	TG:2:225598186-228598186:1
2:35566018-38566018:1	TG	SuSiE	rs1504	0.18641	2:37066018:T:G	FALSE	FALSE	TG:2:35566018-38566018:1
2:35566018-38566018:1	TG	V2D	rs1861435	0.242427	2:37075013:T:A	FALSE	FALSE	TG:2:35566018-38566018:1
2:47462291-52228781:2	TG	SuSiE	2:50728781:TA:T	0.36422	2:50728781:TA:T	FALSE	FALSE	TG:2:47462291-52228781:2
2:47462291-52228781:2	TG	V2D	rs17536077	0.357419	2:50735998:G:C	FALSE	FALSE	TG:2:47462291-52228781:2
20:37679822-40679822:2	TG	SuSiE	20:39822353:GT:G	0.37589	20:39822353:GT:G	FALSE	FALSE	TG:20:37679822-40679822:2
20:37679822-40679822:2	TG	V2D	rs6093446	0.320702	20:39780932:G:A	FALSE	TRUE	TG:20:37679822-40679822:2
20:37679822-40679822:4	TG	SuSiE	rs2208649	0.28857	20:38555808:G:A	FALSE	FALSE	TG:20:37679822-40679822:4
20:37679822-40679822:4	TG	V2D	rs2870132	0.426266	20:38569980:C:A	FALSE	TRUE	TG:20:37679822-40679822:4
21:15356036-18356036:1	TG	SuSiE	rs2823300	0.13403	21:16856036:C:G	TRUE	TRUE	TG:21:15356036-18356036:1
21:15356036-18356036:1	TG	V2D	rs9977554	0.16206	21:16866058:T:C	FALSE	FALSE	TG:21:15356036-18356036:1
22:34542986-40100542:4	TG	SuSiE	rs6000553	0.27715	22:37469192:A:G	TRUE	TRUE	TG:22:34542986-40100542:4
22:34542986-40100542:4	TG	V2D	rs855791	0.702837	22:37462936:A:G	FALSE	FALSE	TG:22:34542986-40100542:4
3:125806462-128806462:1	TG	SuSiE	rs79983121	0.10729	3:127306462:C:T	TRUE	TRUE	TG:3:125806462-128806462:1
3:125806462-128806462:1	TG	V2D	rs41266485	0.19812	3:127390525:C:T	FALSE	FALSE	TG:3:125806462-128806462:1
3:134506576-137506576:1	TG	SuSiE	rs1279840	0.14581	3:136006576:T:C	FALSE	FALSE	TG:3:134506576-137506576:1
3:134506576-137506576:1	TG	V2D	rs548288	0.274751	3:135969755:T:C	FALSE	FALSE	TG:3:134506576-137506576:1
3:169227739-173794500:3	TG	SuSiE	3:171582455:AT:A	0.12893	3:171582455:AT:A	FALSE	FALSE	TG:3:169227739-173794500:3
3:169227739-173794500:3	TG	V2D	rs1828671	0.11534	3:171581573:G:T	FALSE	FALSE	TG:3:169227739-173794500:3
3:169227739-173794500:6	TG	SuSiE	rs6764884	0.16341	3:172253678:G:T	FALSE	FALSE	TG:3:169227739-173794500:6
3:169227739-173794500:6	TG	V2D	rs13101221	0.0870075	3:172262865:G:T	FALSE	FALSE	TG:3:169227739-173794500:6
3:45765877-53846240:1	TG	SuSiE	rs17052061	0.14495	3:52346240:T:G	FALSE	FALSE	TG:3:45765877-53846240:1
3:45765877-53846240:1	TG	V2D	rs6445386	0.390924	3:52350212:A:G	FALSE	FALSE	TG:3:45765877-53846240:1
4:0-6490298:2	TG	SuSiE	rs6813378	0.65618	4:3447311:C:T	FALSE	FALSE	TG:4:0-6490298:2
4:0-6490298:2	TG	V2D	rs10024987	0.919366	4:3443917:G:C	FALSE	FALSE	TG:4:0-6490298:2
5:117213456-120213456:1	TG	SuSiE	rs5870855	0.28921	5:118713456:A:AT	FALSE	FALSE	TG:5:117213456-120213456:1
5:117213456-120213456:1	TG	V2D	rs3203922	0.260801	5:118728953:G:C	FALSE	FALSE	TG:5:117213456-120213456:1
5:129172958-133926851:1	TG	SuSiE	5:132426851:GTT:G	0.4303	5:132426851:GTT:G	FALSE	TRUE	TG:5:129172958-133926851:1
5:129172958-133926851:1	TG	V2D	rs72801474	0.6748	5:132444128:G:A	FALSE	FALSE	TG:5:129172958-133926851:1
5:154890297-159494544:4	TG	SuSiE	rs71591078	0.68133	5:156375372:T:A	FALSE	FALSE	TG:5:154890297-159494544:4
5:154890297-159494544:4	TG	V2D	rs7732745	0.739648	5:156347214:C:T	FALSE	FALSE	TG:5:154890297-159494544:4
5:51810139-59067840:5	TG	SuSiE	rs12186959	0.13498	5:57567840:A:C	FALSE	FALSE	TG:5:51810139-59067840:5
5:51810139-59067840:5	TG	V2D	rs37537	0.245672	5:57614022:T:C	FALSE	FALSE	TG:5:51810139-59067840:5
5:51810139-59067840:6	TG	SuSiE	rs456605	0.35182	5:55853436:G:A	FALSE	FALSE	TG:5:51810139-59067840:6
5:51810139-59067840:6	TG	V2D	rs621127	0.392739	5:55853721:T:G	FALSE	FALSE	TG:5:51810139-59067840:6
6:125954893-131876810:4	TG	SuSiE	rs9482771	0.13302	6:127446610:G:C	FALSE	FALSE	TG:6:125954893-131876810:4
6:125954893-131876810:4	TG	V2D	rs1936800	0.24586	6:127436064:C:T	FALSE	FALSE	TG:6:125954893-131876810:4
7:128930930-131930930:1	TG	SuSiE	rs4731701	0.13154	7:130430930:C:T	FALSE	FALSE	TG:7:128930930-131930930:1
7:128930930-131930930:1	TG	V2D	rs34072724	0.123448	7:130432469:G:A	FALSE	FALSE	TG:7:128930930-131930930:1
7:74536364-77536364:2	TG	SuSiE	rs41301433	0.43178	7:75615439:C:G	FALSE	FALSE	TG:7:74536364-77536364:2
7:74536364-77536364:2	TG	V2D	rs17853284	0.800455	7:75610876:C:T	FALSE	FALSE	TG:7:74536364-77536364:2
8:115148089-119691475:2	TG	SuSiE	rs35859536	0.24725	8:118191475:C:T	FALSE	FALSE	TG:8:115148089-119691475:2
8:115148089-119691475:2	TG	V2D	rs13266634	0.586599	8:118184783:C:T	FALSE	TRUE	TG:8:115148089-119691475:2
8:35899290-38899290:1	TG	SuSiE	rs2407278	0.38854	8:37399290:A:G	FALSE	FALSE	TG:8:35899290-38899290:1
8:35899290-38899290:1	TG	V2D	rs113266765	0.603832	8:37402248:C:T	FALSE	FALSE	TG:8:35899290-38899290:1
8:57888565-60888565:2	TG	SuSiE	rs28708563	0.15413	8:59407808:G:A	TRUE	TRUE	TG:8:57888565-60888565:2
8:57888565-60888565:2	TG	V2D	rs113346339	0.175239	8:59511383:A:G	FALSE	FALSE	TG:8:57888565-60888565:2
8:6810923-12144101:1	TG	SuSiE	rs7821812	0.57161	8:10644101:G:C	FALSE	TRUE	TG:8:6810923-12144101:1
8:6810923-12144101:1	TG	V2D	rs9657541	0.45132	8:10643164:C:T	FALSE	FALSE	TG:8:6810923-12144101:1
8:6810923-12144101:2	TG	SuSiE	rs13280055	0.70715	8:11522353:G:A	FALSE	FALSE	TG:8:6810923-12144101:2
8:6810923-12144101:2	TG	V2D	rs73201442	0.854701	8:11516594:T:C	FALSE	FALSE	TG:8:6810923-12144101:2
1:108862471-111862471:2	TP	SuSiE	rs4970834	0.3824	1:109814880:C:T	FALSE	FALSE	TP:1:108862471-111862471:2
1:108862471-111862471:2	TP	V2D	rs552693039	0.263901	1:109816863:T:TC	FALSE	FALSE	TP:1:108862471-111862471:2
1:108862471-111862471:5	TP	SuSiE	rs11102012	0.16016	1:110376333:A:G	FALSE	FALSE	TP:1:108862471-111862471:5
1:108862471-111862471:5	TP	V2D	rs4970784	0.283107	1:110370456:A:T	FALSE	FALSE	TP:1:108862471-111862471:5
1:149044093-152044093:1	TP	SuSiE	rs6665912	0.4858	1:150544093:T:C	FALSE	FALSE	TP:1:149044093-152044093:1
1:149044093-152044093:1	TP	V2D	rs12131809	0.481362	1:150544640:C:T	FALSE	TRUE	TP:1:149044093-152044093:1
1:160112578-163112578:2	TP	SuSiE	rs140970775	0.40502	1:161503013:A:G	FALSE	FALSE	TP:1:160112578-163112578:2
1:160112578-163112578:2	TP	V2D	rs72717048	0.316712	1:161500796:C:G	FALSE	TRUE	TP:1:160112578-163112578:2
1:160112578-163112578:8	TP	SuSiE	rs12079477	0.33841	1:161694857:G:A	FALSE	FALSE	TP:1:160112578-163112578:8
1:160112578-163112578:8	TP	V2D	rs12729592	0.35642	1:161693810:T:C	FALSE	TRUE	TP:1:160112578-163112578:8
10:120035178-124705882:1	TP	SuSiE	rs11594976	0.10639	10:123205882:T:C	FALSE	FALSE	TP:10:120035178-124705882:1
10:120035178-124705882:1	TP	V2D	rs7072508	0.439643	10:123204357:A:T	FALSE	FALSE	TP:10:120035178-124705882:1
15:73852658-79812056:5	TP	SuSiE	rs4887082	0.031785	15:79025067:T:C	TRUE	TRUE	TP:15:73852658-79812056:5
15:73852658-79812056:5	TP	V2D	rs11638490	0.119163	15:79007950:C:T	TRUE	TRUE	TP:15:73852658-79812056:5
16:19591291-22591291:1	TP	SuSiE	rs9935770	0.17379	16:21091291:C:T	FALSE	FALSE	TP:16:19591291-22591291:1
16:19591291-22591291:1	TP	V2D	rs7186298	0.261743	16:21088031:C:T	FALSE	FALSE	TP:16:19591291-22591291:1
2:142301675-145301675:1	TP	SuSiE	rs59441438	0.07976	2:143801675:T:G	FALSE	FALSE	TP:2:142301675-145301675:1
2:142301675-145301675:1	TP	V2D	rs2304700	0.113324	2:143791014:G:T	FALSE	FALSE	TP:2:142301675-145301675:1
2:96951036-102295926:4	TP	SuSiE	rs55923142	0.054935	2:101634830:T:A	TRUE	TRUE	TP:2:96951036-102295926:4
2:96951036-102295926:4	TP	V2D	rs1062062	0.584594	2:101627925:C:T	FALSE	FALSE	TP:2:96951036-102295926:4
3:120317613-123317613:2	TP	SuSiE	rs13061727	0.076624	3:122007351:G:A	FALSE	FALSE	TP:3:120317613-123317613:2
3:120317613-123317613:2	TP	V2D	rs13095172	0.143848	3:121990257:C:T	TRUE	TRUE	TP:3:120317613-123317613:2
3:131984029-137930406:2	TP	SuSiE	rs3811647	0.0694	3:133484029:G:A	FALSE	FALSE	TP:3:131984029-137930406:2
3:131984029-137930406:2	TP	V2D	rs1358023	0.1171	3:133484393:T:C	FALSE	FALSE	TP:3:131984029-137930406:2
3:96883562-102451067:2	TP	SuSiE	rs34211178	0.10128	3:98383562:G:A	FALSE	FALSE	TP:3:96883562-102451067:2
3:96883562-102451067:2	TP	V2D	rs10935478	0.177545	3:98428155:C:T	FALSE	FALSE	TP:3:96883562-102451067:2
4:37289072-42188868:3	TP	SuSiE	rs35005076	0.058763	4:38789072:G:GC	FALSE	FALSE	TP:4:37289072-42188868:3
4:37289072-42188868:3	TP	V2D	rs5743618	0.294045	4:38798648:C:A	FALSE	FALSE	TP:4:37289072-42188868:3
5:67012474-73290432:2	TP	SuSiE	rs35585881	0.63341	5:71957318:G:A	FALSE	TRUE	TP:5:67012474-73290432:2
5:67012474-73290432:2	TP	V2D	rs34651	0.617943	5:72144005:C:T	TRUE	TRUE	TP:5:67012474-73290432:2
6:13615994-18198885:1	TP	SuSiE	rs201538870	0.32865	6:16698885:A:T	FALSE	FALSE	TP:6:13615994-18198885:1
6:13615994-18198885:1	TP	V2D	rs3812207	0.747962	6:16700833:G:A	FALSE	FALSE	TP:6:13615994-18198885:1
1:233363602-236363602:1	UA	SuSiE	rs478425	0.23094	1:234863602:G:T	FALSE	FALSE	UA:1:233363602-236363602:1
1:233363602-236363602:1	UA	V2D	rs655555	0.222452	1:234863292:C:A	TRUE	TRUE	UA:1:233363602-236363602:1
1:25521913-28521913:2	UA	SuSiE	rs3010107	0.22293	1:27298624:C:T	FALSE	FALSE	UA:1:25521913-28521913:2
1:25521913-28521913:2	UA	V2D	rs1187947	0.246696	1:27270972:A:C	FALSE	FALSE	UA:1:25521913-28521913:2
1:25521913-28521913:3	UA	SuSiE	rs10902646	0.17659	1:27182984:T:G	TRUE	TRUE	UA:1:25521913-28521913:3
1:25521913-28521913:3	UA	V2D	rs3170660	0.268792	1:27210721:T:C	FALSE	TRUE	UA:1:25521913-28521913:3
1:47375669-52562976:2	UA	SuSiE	rs140254647	0.46009	1:48875669:T:C	FALSE	FALSE	UA:1:47375669-52562976:2
1:47375669-52562976:2	UA	V2D	rs11205458	0.472511	1:48695658:C:G	FALSE	FALSE	UA:1:47375669-52562976:2
1:644982-3644982:2	UA	SuSiE	rs9442380	0.23063	1:1087683:T:C	FALSE	FALSE	UA:1:644982-3644982:2
1:644982-3644982:2	UA	V2D	rs56863140	0.244348	1:1092599:G:C	FALSE	TRUE	UA:1:644982-3644982:2
1:81437433-84437433:1	UA	SuSiE	rs11163481	0.097753	1:82937433:G:T	FALSE	FALSE	UA:1:81437433-84437433:1
1:81437433-84437433:1	UA	V2D	rs1887252	0.258545	1:82957871:G:C	FALSE	FALSE	UA:1:81437433-84437433:1
10:117888528-120888528:3	UA	SuSiE	rs777636478	0.151	10:119564233:CT:C	TRUE	TRUE	UA:10:117888528-120888528:3
10:117888528-120888528:3	UA	V2D	rs1925253	0.222942	10:119567829:C:T	FALSE	FALSE	UA:10:117888528-120888528:3
11:116635973-124093906:1	UA	SuSiE	rs508205	0.4875	11:120057343:G:A	FALSE	FALSE	UA:11:116635973-124093906:1
11:116635973-124093906:1	UA	V2D	rs2444239	0.698707	11:120056416:A:T	TRUE	TRUE	UA:11:116635973-124093906:1
11:74039742-77039742:1	UA	SuSiE	11:75539742:GTA:G	0.17398	11:75539742:GTA:G	FALSE	FALSE	UA:11:74039742-77039742:1
11:74039742-77039742:1	UA	V2D	rs10899125	0.114592	11:75517332:T:G	FALSE	FALSE	UA:11:74039742-77039742:1
12:48767335-55949659:1	UA	SuSiE	rs1808878	0.1163	12:52252294:T:C	FALSE	FALSE	UA:12:48767335-55949659:1
12:48767335-55949659:1	UA	V2D	rs12227350	0.596383	12:52257466:C:T	FALSE	TRUE	UA:12:48767335-55949659:1
12:94605834-97605834:1	UA	SuSiE	rs10507059	0.10218	12:96105834:C:T	FALSE	FALSE	UA:12:94605834-97605834:1
12:94605834-97605834:1	UA	V2D	rs17287370	0.413647	12:96111118:A:G	FALSE	FALSE	UA:12:94605834-97605834:1
13:44470147-50188902:1	UA	SuSiE	rs8001243	0.10783	13:48688902:G:A	FALSE	FALSE	UA:13:44470147-50188902:1
13:44470147-50188902:1	UA	V2D	rs2104480	0.191462	13:48640749:C:G	FALSE	FALSE	UA:13:44470147-50188902:1
13:70838897-73838897:1	UA	SuSiE	rs762883787	0.15796	13:72342435:AC:A	FALSE	FALSE	UA:13:70838897-73838897:1
13:70838897-73838897:1	UA	V2D	rs9572785	0.19844	13:72341788:A:T	FALSE	FALSE	UA:13:70838897-73838897:1
14:91907248-94907248:1	UA	SuSiE	rs57481308	0.32586	14:93405676:T:C	FALSE	FALSE	UA:14:91907248-94907248:1
14:91907248-94907248:1	UA	V2D	rs7610	0.198168	14:93401316:T:C	FALSE	TRUE	UA:14:91907248-94907248:1
15:71004825-77798744:6	UA	SuSiE	15:76169820:GA:G	0.24505	15:76169820:GA:G	FALSE	FALSE	UA:15:71004825-77798744:6
15:71004825-77798744:6	UA	V2D	rs553274247	0.263896	15:76164665:G:GA	FALSE	FALSE	UA:15:71004825-77798744:6
15:71004825-77798744:7	UA	SuSiE	rs34015336	0.10414	15:73083519:G:GT	FALSE	FALSE	UA:15:71004825-77798744:7
15:71004825-77798744:7	UA	V2D	rs8033073	0.144643	15:73051093:G:A	FALSE	FALSE	UA:15:71004825-77798744:7
15:89159663-92159663:1	UA	SuSiE	rs8032563	0.065523	15:90659663:A:G	TRUE	TRUE	UA:15:89159663-92159663:1
15:89159663-92159663:1	UA	V2D	rs6496631	0.221769	15:90670057:C:T	TRUE	TRUE	UA:15:89159663-92159663:1
15:97784074-100784074:1	UA	SuSiE	rs2871974	0.29807	15:99284074:C:T	FALSE	FALSE	UA:15:97784074-100784074:1
15:97784074-100784074:1	UA	V2D	rs4966019	0.470828	15:99274326:C:T	FALSE	FALSE	UA:15:97784074-100784074:1
16:50235746-57981282:2	UA	SuSiE	rs9932625	0.17602	16:51735746:G:A	FALSE	FALSE	UA:16:50235746-57981282:2
16:50235746-57981282:2	UA	V2D	rs1563994	0.344013	16:51711613:T:C	FALSE	TRUE	UA:16:50235746-57981282:2
16:66472257-73522456:1	UA	SuSiE	rs4783581	0.60612	16:69552785:G:C	FALSE	FALSE	UA:16:66472257-73522456:1
16:66472257-73522456:1	UA	V2D	rs11396409	0.687237	16:69560330:A:AC	FALSE	FALSE	UA:16:66472257-73522456:1
16:78255446-81255446:2	UA	SuSiE	rs7188156	0.19533	16:79938114:T:G	FALSE	FALSE	UA:16:78255446-81255446:2
16:78255446-81255446:2	UA	V2D	rs4077451	0.706707	16:79931720:T:A	TRUE	TRUE	UA:16:78255446-81255446:2
17:17227774-22590946:2	UA	SuSiE	17:19434275:GA:G	0.14271	17:19434275:GA:G	FALSE	FALSE	UA:17:17227774-22590946:2
17:17227774-22590946:2	UA	V2D	rs2453580	0.182622	17:19438321:T:C	FALSE	FALSE	UA:17:17227774-22590946:2
17:40679281-43679281:1	UA	SuSiE	rs2523162	0.4735	17:42179281:A:G	FALSE	FALSE	UA:17:40679281-43679281:1
17:40679281-43679281:1	UA	V2D	rs2523160	0.63127	17:42186130:C:A	TRUE	TRUE	UA:17:40679281-43679281:1
19:31959298-34959298:1	UA	SuSiE	rs11084676	0.18084	19:33358998:A:G	FALSE	FALSE	UA:19:31959298-34959298:1
19:31959298-34959298:1	UA	V2D	rs7252778	0.36025	19:33360369:C:A	FALSE	FALSE	UA:19:31959298-34959298:1
19:31959298-34959298:3	UA	SuSiE	rs8109126	0.4513	19:33514729:G:A	FALSE	TRUE	UA:19:31959298-34959298:3
19:31959298-34959298:3	UA	V2D	rs8105088	0.54227	19:33513710:G:A	FALSE	TRUE	UA:19:31959298-34959298:3
19:3465404-8711311:4	UA	SuSiE	rs4804372	0.11228	19:7191712:A:G	FALSE	FALSE	UA:19:3465404-8711311:4
19:3465404-8711311:4	UA	V2D	rs66921136	0.276658	19:7197880:T:C	TRUE	TRUE	UA:19:3465404-8711311:4
19:43913234-46913234:1	UA	SuSiE	19:45413234:GGT:G	0.44171	19:45413234:GGT:G	FALSE	TRUE	UA:19:43913234-46913234:1
19:43913234-46913234:1	UA	V2D	rs429358	0.475456	19:45411941:T:C	TRUE	TRUE	UA:19:43913234-46913234:1
19:51952944-54952944:1	UA	SuSiE	rs1808106	0.093418	19:53452944:T:G	FALSE	FALSE	UA:19:51952944-54952944:1
19:51952944-54952944:1	UA	V2D	rs1044467	0.200502	19:53452769:A:G	FALSE	FALSE	UA:19:51952944-54952944:1
19:51952944-54952944:2	UA	SuSiE	rs626283	0.21577	19:54677001:G:C	TRUE	TRUE	UA:19:51952944-54952944:2
19:51952944-54952944:2	UA	V2D	rs641738	0.376767	19:54676763:C:T	FALSE	TRUE	UA:19:51952944-54952944:2
2:110427379-115473801:1	UA	SuSiE	rs1077855	0.47767	2:113973801:T:C	FALSE	FALSE	UA:2:110427379-115473801:1
2:110427379-115473801:1	UA	V2D	rs1049137	0.342459	2:113975110:A:G	FALSE	FALSE	UA:2:110427379-115473801:1
2:168510985-171510985:2	UA	SuSiE	rs11407129	0.17756	2:170188909:G:GA	FALSE	FALSE	UA:2:168510985-171510985:2
2:168510985-171510985:2	UA	V2D	rs3845731	0.249705	2:170187105:G:A	FALSE	FALSE	UA:2:168510985-171510985:2
2:175493583-178493583:2	UA	SuSiE	rs148548656	0.083778	2:177037183:G:GTCT	TRUE	TRUE	UA:2:175493583-178493583:2
2:175493583-178493583:2	UA	V2D	rs72927183	0.195381	2:177033779:C:T	TRUE	TRUE	UA:2:175493583-178493583:2
2:201921199-204921199:2	UA	SuSiE	rs10172421	0.22439	2:204238402:C:A	FALSE	FALSE	UA:2:201921199-204921199:2
2:201921199-204921199:2	UA	V2D	rs12474416	0.172636	2:204226003:G:T	FALSE	FALSE	UA:2:201921199-204921199:2
2:216463677-219463677:2	UA	SuSiE	rs4674115	0.086076	2:217659628:C:G	FALSE	TRUE	UA:2:216463677-219463677:2
2:216463677-219463677:2	UA	V2D	rs715049	0.596294	2:217657102:C:T	FALSE	TRUE	UA:2:216463677-219463677:2
2:237555828-240555828:1	UA	SuSiE	rs7602358	0.29164	2:239055828:G:T	FALSE	FALSE	UA:2:237555828-240555828:1
2:237555828-240555828:1	UA	V2D	rs7606281	0.317043	2:239056867:G:C	TRUE	TRUE	UA:2:237555828-240555828:1
2:35149048-38149048:1	UA	SuSiE	rs7562348	0.21792	2:36649048:T:G	FALSE	FALSE	UA:2:35149048-38149048:1
2:35149048-38149048:1	UA	V2D	rs3770957	0.506966	2:36593811:G:A	FALSE	TRUE	UA:2:35149048-38149048:1
2:68321008-71321008:1	UA	SuSiE	rs11693363	0.68853	2:69821008:A:C	FALSE	FALSE	UA:2:68321008-71321008:1
2:68321008-71321008:1	UA	V2D	rs12987661	0.814543	2:69813458:T:C	FALSE	FALSE	UA:2:68321008-71321008:1
2:68321008-71321008:2	UA	SuSiE	rs17663700	0.82779	2:71162773:C:T	FALSE	TRUE	UA:2:68321008-71321008:2
2:68321008-71321008:2	UA	V2D	rs11681642	0.502469	2:71163086:T:C	FALSE	FALSE	UA:2:68321008-71321008:2
2:7750038-10750038:2	UA	SuSiE	rs4614909	0.1568	2:10190584:T:A	FALSE	FALSE	UA:2:7750038-10750038:2
2:7750038-10750038:2	UA	V2D	rs7632	0.214301	2:10194487:T:C	FALSE	FALSE	UA:2:7750038-10750038:2
20:41542364-44542364:2	UA	SuSiE	rs3746575	0.25348	20:43058096:C:G	FALSE	TRUE	UA:20:41542364-44542364:2
20:41542364-44542364:2	UA	V2D	rs6031601	0.288071	20:43057820:C:A	FALSE	TRUE	UA:20:41542364-44542364:2
20:55977177-58977177:1	UA	SuSiE	20:57477177:TC:T	0.13933	20:57477177:TC:T	FALSE	FALSE	UA:20:55977177-58977177:1
20:55977177-58977177:1	UA	V2D	rs6026580	0.168805	20:57468150:C:T	FALSE	TRUE	UA:20:55977177-58977177:1
22:41019544-45824730:2	UA	SuSiE	rs199568413	0.14162	22:42519544:C:T	FALSE	FALSE	UA:22:41019544-45824730:2
22:41019544-45824730:2	UA	V2D	rs112903584	0.0623748	22:42474676:A:ATTCTGC	FALSE	TRUE	UA:22:41019544-45824730:2
3:120178894-123178894:2	UA	SuSiE	rs7429365	0.22283	3:123137791:A:C	FALSE	FALSE	UA:3:120178894-123178894:2
3:120178894-123178894:2	UA	V2D	rs10934647	0.235935	3:123130684:C:T	FALSE	FALSE	UA:3:120178894-123178894:2
4:142647687-148326444:3	UA	SuSiE	4:146727470:CT:C	0.084587	4:146727470:CT:C	FALSE	FALSE	UA:4:142647687-148326444:3
4:142647687-148326444:3	UA	V2D	rs2356623	0.263907	4:146725539:T:C	FALSE	TRUE	UA:4:142647687-148326444:3
4:21325055-26908838:1	UA	SuSiE	rs358226	0.12838	4:22825055:A:G	FALSE	FALSE	UA:4:21325055-26908838:1
4:21325055-26908838:1	UA	V2D	rs358231	0.527461	4:22820504:A:T	FALSE	TRUE	UA:4:21325055-26908838:1
4:85551758-90545331:1	UA	SuSiE	rs2199936	0.43369	4:89045331:A:G	FALSE	FALSE	UA:4:85551758-90545331:1
4:85551758-90545331:1	UA	V2D	rs2231142	0.846888	4:89052323:G:T	FALSE	FALSE	UA:4:85551758-90545331:1
5:137601765-140601765:1	UA	SuSiE	rs165200	0.29646	5:139101765:C:G	FALSE	FALSE	UA:5:137601765-140601765:1
5:137601765-140601765:1	UA	V2D	rs356486	0.307871	5:139085103:C:G	FALSE	TRUE	UA:5:137601765-140601765:1
5:51819517-57304552:1	UA	SuSiE	rs255751	0.48341	5:53319517:C:T	FALSE	FALSE	UA:5:51819517-57304552:1
5:51819517-57304552:1	UA	V2D	rs255749	0.85502	5:53318596:G:A	FALSE	TRUE	UA:5:51819517-57304552:1
5:70931482-73931482:2	UA	SuSiE	rs768662648	0.16135	5:72445920:AT:A	FALSE	FALSE	UA:5:70931482-73931482:2
5:70931482-73931482:2	UA	V2D	rs578948	0.168638	5:72437934:G:A	FALSE	FALSE	UA:5:70931482-73931482:2
5:88917593-91917593:2	UA	SuSiE	rs1818351	0.12517	5:90252077:T:C	FALSE	FALSE	UA:5:88917593-91917593:2
5:88917593-91917593:2	UA	V2D	rs62374016	0.291918	5:90211273:T:C	TRUE	TRUE	UA:5:88917593-91917593:2
6:550791-3550791:2	UA	SuSiE	rs1272694	0.19103	6:2518115:C:G	FALSE	TRUE	UA:6:550791-3550791:2
6:550791-3550791:2	UA	V2D	rs1254732	0.332511	6:2515969:G:A	FALSE	FALSE	UA:6:550791-3550791:2
7:147064138-152913194:2	UA	SuSiE	rs148190310	0.62063	7:148564138:G:A	FALSE	FALSE	UA:7:147064138-152913194:2
7:147064138-152913194:2	UA	V2D	rs149882987	0.527495	7:148584494:A:G	FALSE	FALSE	UA:7:147064138-152913194:2
7:154119498-157119498:2	UA	SuSiE	rs10266933	0.3765	7:156404062:C:T	FALSE	FALSE	UA:7:154119498-157119498:2
7:154119498-157119498:2	UA	V2D	rs2530739	0.426989	7:156402519:T:A	FALSE	FALSE	UA:7:154119498-157119498:2
7:24291691-27291691:1	UA	SuSiE	rs11768336	0.078158	7:25791691:C:T	FALSE	FALSE	UA:7:24291691-27291691:1
7:24291691-27291691:1	UA	V2D	rs17152558	0.0957862	7:25791205:G:A	FALSE	FALSE	UA:7:24291691-27291691:1
7:45226963-48226963:1	UA	SuSiE	rs856560	0.27853	7:46726963:T:C	FALSE	TRUE	UA:7:45226963-48226963:1
7:45226963-48226963:1	UA	V2D	rs700750	0.553372	7:46753491:C:A	FALSE	FALSE	UA:7:45226963-48226963:1
7:71537366-76589659:2	UA	SuSiE	rs1636639	0.15165	7:75089659:C:T	FALSE	FALSE	UA:7:71537366-76589659:2
7:71537366-76589659:2	UA	V2D	rs6945340	0.279649	7:75100124:T:C	FALSE	FALSE	UA:7:71537366-76589659:2
8:94469445-97469445:1	UA	SuSiE	rs9297949	0.052142	8:95969445:A:C	FALSE	TRUE	UA:8:94469445-97469445:1
8:94469445-97469445:1	UA	V2D	rs13278601	0.149531	8:95972974:G:C	FALSE	TRUE	UA:8:94469445-97469445:1
9:106190057-109190057:1	UA	SuSiE	rs2437817	0.40364	9:107690057:C:A	FALSE	FALSE	UA:9:106190057-109190057:1
9:106190057-109190057:1	UA	V2D	rs1800977	0.514062	9:107690450:G:A	TRUE	TRUE	UA:9:106190057-109190057:1
9:129256222-132256222:1	UA	SuSiE	rs56379622	0.062104	9:130756222:G:A	TRUE	TRUE	UA:9:129256222-132256222:1
9:129256222-132256222:1	UA	V2D	rs62585349	0.358342	9:130749781:G:A	FALSE	TRUE	UA:9:129256222-132256222:1
9:129256222-132256222:2	UA	SuSiE	rs1998923	0.36032	9:130611905:G:A	FALSE	FALSE	UA:9:129256222-132256222:2
9:129256222-132256222:2	UA	V2D	rs4226	0.343935	9:130630233:G:T	TRUE	TRUE	UA:9:129256222-132256222:2
9:31622509-34622509:1	UA	SuSiE	rs1969977	0.14545	9:33120203:A:G	FALSE	FALSE	UA:9:31622509-34622509:1
9:31622509-34622509:1	UA	V2D	9:33147527:GA:G	0.204662	9:33147527:GA:G	FALSE	FALSE	UA:9:31622509-34622509:1
9:31622509-34622509:2	UA	SuSiE	rs62544389	0.26138	9:33174642:G:A	FALSE	FALSE	UA:9:31622509-34622509:2
9:31622509-34622509:2	UA	V2D	rs56030777	0.469109	9:33163059:G:A	TRUE	TRUE	UA:9:31622509-34622509:2
10:62311678-65311678:1	Urea	SuSiE	rs10821949	0.13034	10:63811678:T:C	FALSE	FALSE	Urea:10:62311678-65311678:1
10:62311678-65311678:1	Urea	V2D	rs6479781	0.17174	10:63805735:G:A	FALSE	FALSE	Urea:10:62311678-65311678:1
13:47140373-52594114:1	Urea	SuSiE	rs9316500	0.42497	13:51094114:T:G	FALSE	FALSE	Urea:13:47140373-52594114:1
13:47140373-52594114:1	Urea	V2D	rs963740	0.909401	13:51096095:A:T	FALSE	TRUE	Urea:13:47140373-52594114:1
17:78689895-81195210:2	Urea	SuSiE	rs8269	0.10907	17:81052423:G:A	TRUE	TRUE	Urea:17:78689895-81195210:2
17:78689895-81195210:2	Urea	V2D	rs35065064	0.156601	17:81054214:T:C	FALSE	TRUE	Urea:17:78689895-81195210:2
19:47759529-50759529:2	Urea	SuSiE	rs632111	0.056088	19:49208978:A:G	FALSE	FALSE	Urea:19:47759529-50759529:2
19:47759529-50759529:2	Urea	V2D	rs602662	0.1406	19:49206985:G:A	FALSE	FALSE	Urea:19:47759529-50759529:2
2:120498898-123498898:1	Urea	SuSiE	rs11694902	0.10105	2:121988884:G:A	FALSE	FALSE	Urea:2:120498898-123498898:1
2:120498898-123498898:1	Urea	V2D	rs34773350	0.746902	2:121985759:C:T	FALSE	FALSE	Urea:2:120498898-123498898:1
21:33856934-39333751:2	Urea	SuSiE	rs7278695	0.20016	21:35356934:A:G	FALSE	TRUE	Urea:21:33856934-39333751:2
21:33856934-39333751:2	Urea	V2D	rs2834310	0.368729	21:35343934:A:G	FALSE	TRUE	Urea:21:33856934-39333751:2
5:175299992-178299992:3	Urea	SuSiE	rs6556314	0.16578	5:176819252:C:T	FALSE	FALSE	Urea:5:175299992-178299992:3
5:175299992-178299992:3	Urea	V2D	rs5030873	0.223305	5:176815124:T:C	FALSE	FALSE	Urea:5:175299992-178299992:3
5:33007460-36007460:1	Urea	SuSiE	rs1542069	0.092703	5:34507460:A:G	FALSE	FALSE	Urea:5:33007460-36007460:1
5:33007460-36007460:1	Urea	V2D	rs13157326	0.199183	5:34504277:G:A	FALSE	FALSE	Urea:5:33007460-36007460:1
7:0-2786192:1	Urea	SuSiE	rs13230509	0.61227	7:1286192:G:C	FALSE	TRUE	Urea:7:0-2786192:1
7:0-2786192:1	Urea	V2D	rs62435145	0.695745	7:1286567:G:T	FALSE	FALSE	Urea:7:0-2786192:1
8:80315311-83315311:1	Urea	SuSiE	rs139101727	0.31868	8:81815311:G:GA	FALSE	FALSE	Urea:8:80315311-83315311:1
8:80315311-83315311:1	Urea	V2D	rs2084088	0.174951	8:81811905:C:A	FALSE	FALSE	Urea:8:80315311-83315311:1
16:87346807-90346807:1	Varicose_Veins	SuSiE	rs2002833	0.25814	16:88842117:G:A	FALSE	FALSE	Varicose_Veins:16:87346807-90346807:1
16:87346807-90346807:1	Varicose_Veins	V2D	rs71287183	0.292755	16:88846807:G:GC	TRUE	TRUE	Varicose_Veins:16:87346807-90346807:1
1:219473563-222473563:1	VitD	SuSiE	rs2642442	0.39237	1:220973563:C:T	FALSE	FALSE	VitD:1:219473563-222473563:1
1:219473563-222473563:1	VitD	V2D	rs867772	0.342248	1:220972343:A:G	FALSE	FALSE	VitD:1:219473563-222473563:1
1:829661-3829661:1	VitD	SuSiE	rs6698680	0.27563	1:2329661:A:G	TRUE	TRUE	VitD:1:829661-3829661:1
1:829661-3829661:1	VitD	V2D	rs1123571	0.344805	1:2326009:G:A	FALSE	FALSE	VitD:1:829661-3829661:1
19:43912079-49876995:5	VitD	SuSiE	rs7256200	0.24639	19:45415935:G:T	FALSE	FALSE	VitD:19:43912079-49876995:5
19:43912079-49876995:5	VitD	V2D	rs769449	0.421329	19:45410002:G:A	FALSE	FALSE	VitD:19:43912079-49876995:5
19:9692915-12692915:1	VitD	SuSiE	rs73015021	0.065364	19:11192915:A:G	FALSE	FALSE	VitD:19:9692915-12692915:1
19:9692915-12692915:1	VitD	V2D	19:11202194:GC:G	0.211035	19:11202194:GC:G	FALSE	FALSE	VitD:19:9692915-12692915:1
1:165328957-168328957:1	WBC	SuSiE	rs12562794	0.084603	1:166828957:A:G	FALSE	TRUE	WBC:1:165328957-168328957:1
1:165328957-168328957:1	WBC	V2D	rs4657613	0.138377	1:166870878:T:C	FALSE	FALSE	WBC:1:165328957-168328957:1
1:202158782-209525926:1	WBC	SuSiE	rs4844392	0.11597	1:207991209:C:G	FALSE	TRUE	WBC:1:202158782-209525926:1
1:202158782-209525926:1	WBC	V2D	rs11118612	0.322996	1:207979577:T:A	TRUE	TRUE	WBC:1:202158782-209525926:1
1:202158782-209525926:5	WBC	SuSiE	rs2629665	0.093802	1:207220800:C:A	FALSE	FALSE	WBC:1:202158782-209525926:5
1:202158782-209525926:5	WBC	V2D	rs4844565	0.162932	1:207227138:A:T	FALSE	TRUE	WBC:1:202158782-209525926:5
1:55257450-58257450:2	WBC	SuSiE	rs12739971	0.15217	1:56906665:C:T	FALSE	FALSE	WBC:1:55257450-58257450:2
1:55257450-58257450:2	WBC	V2D	rs6421495	0.175803	1:56905445:T:A	FALSE	TRUE	WBC:1:55257450-58257450:2
10:92149884-102782200:4	WBC	SuSiE	rs115592939	0.047289	10:97025509:A:C	FALSE	FALSE	WBC:10:92149884-102782200:4
10:92149884-102782200:4	WBC	V2D	rs7067902	0.0946143	10:97020892:A:C	FALSE	FALSE	WBC:10:92149884-102782200:4
11:10635604-13635604:2	WBC	SuSiE	rs12295574	0.15606	11:10671667:G:A	FALSE	FALSE	WBC:11:10635604-13635604:2
11:10635604-13635604:2	WBC	V2D	rs10840458	0.285744	11:10677854:T:C	FALSE	FALSE	WBC:11:10635604-13635604:2
11:116581270-124019281:2	WBC	SuSiE	rs11600178	0.25869	11:122519352:G:A	FALSE	FALSE	WBC:11:116581270-124019281:2
11:116581270-124019281:2	WBC	V2D	rs11602323	0.235781	11:122519281:T:G	TRUE	TRUE	WBC:11:116581270-124019281:2
12:118609284-125921453:1	WBC	SuSiE	rs11378677	0.16026	12:122253304:G:GC	FALSE	FALSE	WBC:12:118609284-125921453:1
12:118609284-125921453:1	WBC	V2D	rs1168666	0.118127	12:122243905:C:T	FALSE	FALSE	WBC:12:118609284-125921453:1
12:47535057-55511487:1	WBC	SuSiE	rs12369104	0.021042	12:50534990:C:T	FALSE	FALSE	WBC:12:47535057-55511487:1
12:47535057-55511487:1	WBC	V2D	rs3741562	0.0927407	12:50529736:G:A	FALSE	TRUE	WBC:12:47535057-55511487:1
13:27104007-30104007:4	WBC	SuSiE	rs4397962	0.26259	13:28687084:T:C	FALSE	FALSE	WBC:13:27104007-30104007:4
13:27104007-30104007:4	WBC	V2D	rs57453590	0.364702	13:28679426:A:AT	FALSE	FALSE	WBC:13:27104007-30104007:4
13:49330002-53843004:2	WBC	SuSiE	rs532641	0.17689	13:49482606:T:C	FALSE	FALSE	WBC:13:49330002-53843004:2
13:49330002-53843004:2	WBC	V2D	rs9562854	0.357359	13:49453672:T:G	FALSE	FALSE	WBC:13:49330002-53843004:2
14:33823160-36823160:2	WBC	SuSiE	rs696	0.54246	14:35871093:C:T	FALSE	TRUE	WBC:14:33823160-36823160:2
14:33823160-36823160:2	WBC	V2D	rs8904	0.505641	14:35871217:G:A	TRUE	TRUE	WBC:14:33823160-36823160:2
14:67699111-70699111:2	WBC	SuSiE	rs17106981	0.072817	14:69878455:G:A	FALSE	FALSE	WBC:14:67699111-70699111:2
14:67699111-70699111:2	WBC	V2D	rs71423358	0.123746	14:69862376:C:A	FALSE	FALSE	WBC:14:67699111-70699111:2
14:91618229-94618229:2	WBC	SuSiE	rs2180369	0.17632	14:93516465:T:C	FALSE	FALSE	WBC:14:91618229-94618229:2
14:91618229-94618229:2	WBC	V2D	rs28688110	0.182123	14:93511785:A:T	TRUE	TRUE	WBC:14:91618229-94618229:2
14:91618229-94618229:3	WBC	SuSiE	rs11622871	0.068875	14:93016815:A:G	TRUE	TRUE	WBC:14:91618229-94618229:3
14:91618229-94618229:3	WBC	V2D	rs7157029	0.118396	14:93017566:G:A	FALSE	FALSE	WBC:14:91618229-94618229:3
14:99687649-107146179:5	WBC	SuSiE	rs767003551	0.26753	14:103879798:CTG:C	TRUE	TRUE	WBC:14:99687649-107146179:5
14:99687649-107146179:5	WBC	V2D	rs3759582	0.168617	14:103989892:A:C	FALSE	FALSE	WBC:14:99687649-107146179:5
16:84516328-87516328:5	WBC	SuSiE	rs9933582	0.40916	16:86016026:T:G	TRUE	TRUE	WBC:16:84516328-87516328:5
16:84516328-87516328:5	WBC	V2D	rs9927316	0.439946	16:86016401:C:G	FALSE	FALSE	WBC:16:84516328-87516328:5
17:77546643-81195210:1	WBC	SuSiE	rs9902102	0.3484	17:81075836:G:C	FALSE	TRUE	WBC:17:77546643-81195210:1
17:77546643-81195210:1	WBC	V2D	rs77182059	0.360295	17:81072675:T:C	FALSE	FALSE	WBC:17:77546643-81195210:1
18:19271130-22271130:3	WBC	SuSiE	rs2043026	0.32038	18:21640515:G:A	FALSE	TRUE	WBC:18:19271130-22271130:3
18:19271130-22271130:3	WBC	V2D	rs4800540	0.643591	18:21640817:C:T	FALSE	FALSE	WBC:18:19271130-22271130:3
18:66019180-69019180:1	WBC	SuSiE	rs1790964	0.050055	18:67519180:A:C	FALSE	FALSE	WBC:18:66019180-69019180:1
18:66019180-69019180:1	WBC	V2D	rs7244202	0.0672826	18:67527701:T:C	FALSE	FALSE	WBC:18:66019180-69019180:1
2:159178186-164624051:1	WBC	SuSiE	rs2556094	0.14847	2:160685529:A:G	FALSE	FALSE	WBC:2:159178186-164624051:1
2:159178186-164624051:1	WBC	V2D	rs12692566	0.927935	2:160676427:C:A	FALSE	FALSE	WBC:2:159178186-164624051:1
2:64142097-67142097:1	WBC	SuSiE	rs6731993	0.089496	2:65642097:A:T	FALSE	FALSE	WBC:2:64142097-67142097:1
2:64142097-67142097:1	WBC	V2D	rs2028151	0.102837	2:65655613:A:T	FALSE	FALSE	WBC:2:64142097-67142097:1
22:16086757-21473205:2	WBC	SuSiE	rs917479	0.099057	22:19973205:T:G	TRUE	TRUE	WBC:22:16086757-21473205:2
22:16086757-21473205:2	WBC	V2D	rs2240717	0.282151	22:19969106:A:G	FALSE	TRUE	WBC:22:16086757-21473205:2
3:118289087-121289087:1	WBC	SuSiE	3:119789087:CA:C	0.096255	3:119789087:CA:C	FALSE	FALSE	WBC:3:118289087-121289087:1
3:118289087-121289087:1	WBC	V2D	3:119809077:TA:T	0.365893	3:119809077:TA:T	FALSE	FALSE	WBC:3:118289087-121289087:1
3:126881270-129881270:2	WBC	SuSiE	rs7646596	0.2285	3:128320345:T:G	TRUE	TRUE	WBC:3:126881270-129881270:2
3:126881270-129881270:2	WBC	V2D	rs538306659	0.375825	3:128321873:AG:A	FALSE	FALSE	WBC:3:126881270-129881270:2
4:0-4648276:1	WBC	SuSiE	rs13126245	0.17296	4:709145:T:C	FALSE	FALSE	WBC:4:0-4648276:1
4:0-4648276:1	WBC	V2D	rs56011263	0.326326	4:702972:T:C	FALSE	FALSE	WBC:4:0-4648276:1
4:146768027-149768027:1	WBC	SuSiE	rs2163012	0.063036	4:148268027:G:A	FALSE	FALSE	WBC:4:146768027-149768027:1
4:146768027-149768027:1	WBC	V2D	rs1429139	0.120862	4:148284104:T:A	FALSE	FALSE	WBC:4:146768027-149768027:1
4:71115362-76463049:2	WBC	SuSiE	rs62312418	0.70007	4:74701512:G:A	FALSE	FALSE	WBC:4:71115362-76463049:2
4:71115362-76463049:2	WBC	V2D	rs16850073	0.918583	4:74703999:C:T	FALSE	TRUE	WBC:4:71115362-76463049:2
5:0-2785974:1	WBC	SuSiE	rs7705526	0.2891	5:1285974:C:A	FALSE	TRUE	WBC:5:0-2785974:1
5:0-2785974:1	WBC	V2D	rs7726159	0.360878	5:1282319:C:A	FALSE	FALSE	WBC:5:0-2785974:1
5:146700553-152066505:2	WBC	SuSiE	rs112914309	0.49407	5:150566505:T:C	FALSE	FALSE	WBC:5:146700553-152066505:2
5:146700553-152066505:2	WBC	V2D	rs61745454	0.883877	5:150567017:A:G	FALSE	FALSE	WBC:5:146700553-152066505:2
5:177666974-180666974:1	WBC	SuSiE	rs10516146	0.082296	5:179166974:A:G	FALSE	FALSE	WBC:5:177666974-180666974:1
5:177666974-180666974:1	WBC	V2D	rs13182141	0.239325	5:179126632:C:T	TRUE	TRUE	WBC:5:177666974-180666974:1
6:41009043-44009043:3	WBC	SuSiE	rs13207171	0.27207	6:41165819:C:T	FALSE	TRUE	WBC:6:41009043-44009043:3
6:41009043-44009043:3	WBC	V2D	rs62396355	0.24431	6:41166149:A:G	FALSE	FALSE	WBC:6:41009043-44009043:3
7:129242066-132242066:3	WBC	SuSiE	rs205711	0.2488	7:130612085:T:G	FALSE	FALSE	WBC:7:129242066-132242066:3
7:129242066-132242066:3	WBC	V2D	rs205712	0.318826	7:130612808:G:C	FALSE	FALSE	WBC:7:129242066-132242066:3
7:132882330-135882330:1	WBC	SuSiE	rs4728335	0.14057	7:134382330:G:C	FALSE	FALSE	WBC:7:132882330-135882330:1
7:132882330-135882330:1	WBC	V2D	rs6973339	0.18554	7:134388544:G:T	FALSE	FALSE	WBC:7:132882330-135882330:1
7:48804461-51804461:1	WBC	SuSiE	rs1456896	0.23785	7:50304461:C:T	FALSE	FALSE	WBC:7:48804461-51804461:1
7:48804461-51804461:1	WBC	V2D	rs9656588	0.411907	7:50306780:T:C	TRUE	TRUE	WBC:7:48804461-51804461:1
8:29256870-32256870:1	WBC	SuSiE	rs117852425	0.39708	8:30485819:C:T	FALSE	FALSE	WBC:8:29256870-32256870:1
8:29256870-32256870:1	WBC	V2D	rs116898861	0.511121	8:30756870:C:T	FALSE	FALSE	WBC:8:29256870-32256870:1
9:137816744-140816744:1	WBC	SuSiE	rs11145974	0.18104	9:139316744:C:T	FALSE	TRUE	WBC:9:137816744-140816744:1
9:137816744-140816744:1	WBC	V2D	rs1130640	0.291197	9:139317979:C:T	FALSE	TRUE	WBC:9:137816744-140816744:1
9:20490457-23490457:2	WBC	SuSiE	rs6475611	0.57873	9:22151139:G:A	FALSE	FALSE	WBC:9:20490457-23490457:2
9:20490457-23490457:2	WBC	V2D	rs10757287	0.585501	9:22143570:A:T	FALSE	FALSE	WBC:9:20490457-23490457:2
9:34186376-37186376:1	WBC	SuSiE	rs760402	0.26145	9:35686376:G:A	FALSE	FALSE	WBC:9:34186376-37186376:1
9:34186376-37186376:1	WBC	V2D	rs3793539	0.188381	9:35689950:A:T	TRUE	TRUE	WBC:9:34186376-37186376:1
10:93846428-96846428:2	WHRadjBMI	SuSiE	rs11187139	0.090988	10:94466427:T:C	FALSE	FALSE	WHRadjBMI:10:93846428-96846428:2
10:93846428-96846428:2	WHRadjBMI	V2D	rs1111875	0.412155	10:94462882:C:T	FALSE	FALSE	WHRadjBMI:10:93846428-96846428:2
11:0-2323586:2	WHRadjBMI	SuSiE	rs7928917	0.13804	11:819464:T:G	TRUE	TRUE	WHRadjBMI:11:0-2323586:2
11:0-2323586:2	WHRadjBMI	V2D	rs1138714	0.250378	11:825110:A:G	FALSE	FALSE	WHRadjBMI:11:0-2323586:2
11:8820608-11820608:1	WHRadjBMI	SuSiE	rs12419064	0.06394	11:10320608:A:G	TRUE	TRUE	WHRadjBMI:11:8820608-11820608:1
11:8820608-11820608:1	WHRadjBMI	V2D	rs11042725	0.321858	11:10325325:C:A	FALSE	FALSE	WHRadjBMI:11:8820608-11820608:1
12:24953283-35290043:1	WHRadjBMI	SuSiE	rs718314	0.12083	12:26453283:A:G	FALSE	FALSE	WHRadjBMI:12:24953283-35290043:1
12:24953283-35290043:1	WHRadjBMI	V2D	rs1027087	0.207702	12:26470850:T:A	FALSE	FALSE	WHRadjBMI:12:24953283-35290043:1
14:57315839-62401423:2	WHRadjBMI	SuSiE	rs565408205	0.069548	14:60901423:A:AT	FALSE	FALSE	WHRadjBMI:14:57315839-62401423:2
14:57315839-62401423:2	WHRadjBMI	V2D	rs1254319	0.483437	14:60903757:G:A	FALSE	FALSE	WHRadjBMI:14:57315839-62401423:2
17:16043722-19043722:3	WHRadjBMI	SuSiE	rs2660834	0.13671	17:17375254:C:T	FALSE	FALSE	WHRadjBMI:17:16043722-19043722:3
17:16043722-19043722:3	WHRadjBMI	V2D	rs35944094	0.210406	17:17400635:G:GC	FALSE	FALSE	WHRadjBMI:17:16043722-19043722:3
17:52205163-55205163:2	WHRadjBMI	SuSiE	rs227732	0.095008	17:54769890:C:T	FALSE	TRUE	WHRadjBMI:17:52205163-55205163:2
17:52205163-55205163:2	WHRadjBMI	V2D	rs1879143	0.341941	17:54758557:A:G	FALSE	FALSE	WHRadjBMI:17:52205163-55205163:2
2:110756611-116143687:1	WHRadjBMI	SuSiE	rs200104212	0.24575	2:112256611:G:C	FALSE	FALSE	WHRadjBMI:2:110756611-116143687:1
2:110756611-116143687:1	WHRadjBMI	V2D	rs1345203	0.371125	2:112253851:T:C	FALSE	FALSE	WHRadjBMI:2:110756611-116143687:1
2:156912701-159912701:4	WHRadjBMI	SuSiE	rs12614487	0.25375	2:158434569:C:T	FALSE	FALSE	WHRadjBMI:2:156912701-159912701:4
2:156912701-159912701:4	WHRadjBMI	V2D	rs10164853	0.836697	2:158481992:A:G	TRUE	TRUE	WHRadjBMI:2:156912701-159912701:4
20:37642516-40642516:1	WHRadjBMI	SuSiE	rs2207132	0.57732	20:39142516:G:A	FALSE	FALSE	WHRadjBMI:20:37642516-40642516:1
20:37642516-40642516:1	WHRadjBMI	V2D	rs1883711	0.919928	20:39179822:G:C	TRUE	TRUE	WHRadjBMI:20:37642516-40642516:1
20:54635069-57635069:1	WHRadjBMI	SuSiE	rs1328756	0.20338	20:56135069:C:T	FALSE	FALSE	WHRadjBMI:20:54635069-57635069:1
20:54635069-57635069:1	WHRadjBMI	V2D	rs2071023	0.228334	20:56135934:C:G	TRUE	TRUE	WHRadjBMI:20:54635069-57635069:1
3:136617564-139617564:1	WHRadjBMI	SuSiE	rs13083299	0.071253	3:138117564:A:G	FALSE	FALSE	WHRadjBMI:3:136617564-139617564:1
3:136617564-139617564:1	WHRadjBMI	V2D	rs9872754	0.213716	3:138117985:C:T	TRUE	TRUE	WHRadjBMI:3:136617564-139617564:1
4:122257748-125257748:1	WHRadjBMI	SuSiE	rs308403	0.63341	4:123757748:C:T	FALSE	FALSE	WHRadjBMI:4:122257748-125257748:1
4:122257748-125257748:1	WHRadjBMI	V2D	rs2922979	0.735641	4:123748616:C:G	FALSE	TRUE	WHRadjBMI:4:122257748-125257748:1
5:171801982-174801982:2	WHRadjBMI	SuSiE	rs6859752	0.096834	5:171851934:C:T	FALSE	FALSE	WHRadjBMI:5:171801982-174801982:2
5:171801982-174801982:2	WHRadjBMI	V2D	rs6866204	0.168419	5:171853158:G:A	FALSE	FALSE	WHRadjBMI:5:171801982-174801982:2
6:124348898-131853612:5	WHRadjBMI	SuSiE	rs1268122	0.43258	6:126349980:T:G	FALSE	FALSE	WHRadjBMI:6:124348898-131853612:5
6:124348898-131853612:5	WHRadjBMI	V2D	rs1268119	0.762139	6:126375581:T:C	FALSE	TRUE	WHRadjBMI:6:124348898-131853612:5
6:138331981-141331981:1	WHRadjBMI	SuSiE	rs635769	0.23486	6:139831981:T:C	FALSE	FALSE	WHRadjBMI:6:138331981-141331981:1
6:138331981-141331981:1	WHRadjBMI	V2D	rs679582	0.390503	6:139831180:G:A	TRUE	TRUE	WHRadjBMI:6:138331981-141331981:1
7:103385481-109112629:4	WHRadjBMI	SuSiE	rs2021886	0.12535	7:107626994:A:G	FALSE	FALSE	WHRadjBMI:7:103385481-109112629:4
7:103385481-109112629:4	WHRadjBMI	V2D	rs1544474	0.37225	7:107612629:A:G	FALSE	FALSE	WHRadjBMI:7:103385481-109112629:4
7:128935181-131935181:1	WHRadjBMI	SuSiE	rs287621	0.12104	7:130435181:T:C	FALSE	FALSE	WHRadjBMI:7:128935181-131935181:1
7:128935181-131935181:1	WHRadjBMI	V2D	rs6961342	0.165224	7:130433944:C:A	FALSE	FALSE	WHRadjBMI:7:128935181-131935181:1
7:18890109-21890109:1	WHRadjBMI	SuSiE	rs17364847	0.10102	7:20390109:C:T	FALSE	FALSE	WHRadjBMI:7:18890109-21890109:1
7:18890109-21890109:1	WHRadjBMI	V2D	rs17364861	0.154396	7:20390131:A:T	FALSE	TRUE	WHRadjBMI:7:18890109-21890109:1
1:195888870-198888870:1	Worrier	SuSiE	rs78108344	0.19	1:197388870:C:T	FALSE	TRUE	Worrier:1:195888870-198888870:1
1:195888870-198888870:1	Worrier	V2D	rs2488401	0.18036	1:197702401:C:T	FALSE	FALSE	Worrier:1:195888870-198888870:1
7:5746846-8746846:1	Worrier	SuSiE	rs13226913	0.15119	7:7246846:T:C	FALSE	TRUE	Worrier:7:5746846-8746846:1
7:5746846-8746846:1	Worrier	V2D	rs57552003	0.179068	7:7223104:G:A	FALSE	FALSE	Worrier:7:5746846-8746846:1

### Sheet: S17
Table S17. Expression-modifying variants (emVars) identified by SuSiE+cV2F-bLD vs. SuSiE+V2D. We report 2,519 credible sets (CS) in which the two models identified different lead SNPs (highest PIP) and their effects on gene expression in cell lines (MPRA_emVar).
CS	Trait	Model	topSNP	PIP	ID	MPRA_emVar	MPRA_active	CS_ID
1:110958893-113958893:1	AFib	cV2F-bLD	rs72694603	0.120545	1:112458893:C:T	FALSE	FALSE	AFib:1:110958893-113958893:1
1:110958893-113958893:1	AFib	V2D	rs2120436	0.322913	1:112451447:C:T	FALSE	FALSE	AFib:1:110958893-113958893:1
1:168693825-171693825:2	AFib	cV2F-bLD	rs72700118	0.271169	1:170194823:C:A	FALSE	FALSE	AFib:1:168693825-171693825:2
1:168693825-171693825:2	AFib	V2D	rs5778649	0.399901	1:170196569:G:GT	FALSE	TRUE	AFib:1:168693825-171693825:2
1:168693825-171693825:3	AFib	cV2F-bLD	rs525489	0.455231	1:170635002:T:G	FALSE	TRUE	AFib:1:168693825-171693825:3
1:168693825-171693825:3	AFib	V2D	rs503706	0.263064	1:170635084:T:C	FALSE	TRUE	AFib:1:168693825-171693825:3
1:168693825-171693825:4	AFib	cV2F-bLD	rs139349125	0.125266	1:170669317:A:AT	FALSE	FALSE	AFib:1:168693825-171693825:4
1:168693825-171693825:4	AFib	V2D	rs12140571	0.107877	1:170677498:C:T	FALSE	FALSE	AFib:1:168693825-171693825:4
1:201526214-204526214:1	AFib	cV2F-bLD	rs10753933	0.112761	1:203026214:T:G	FALSE	FALSE	AFib:1:201526214-204526214:1
1:201526214-204526214:1	AFib	V2D	rs2270543	0.201921	1:203030685:T:C	FALSE	FALSE	AFib:1:201526214-204526214:1
10:102065960-106980387:1	AFib	cV2F-bLD	rs7083463	0.210651	10:105481742:G:C	FALSE	FALSE	AFib:10:102065960-106980387:1
10:102065960-106980387:1	AFib	V2D	rs7085077	0.650306	10:105498065:T:C	FALSE	FALSE	AFib:10:102065960-106980387:1
11:18510351-21510351:1	AFib	cV2F-bLD	rs2625322	0.22733	11:20010351:G:A	TRUE	TRUE	AFib:11:18510351-21510351:1
11:18510351-21510351:1	AFib	V2D	rs10766613	0.168239	11:20009209:T:C	TRUE	TRUE	AFib:11:18510351-21510351:1
12:113266735-116266735:1	AFib	cV2F-bLD	rs10850315	0.46684	12:114766735:G:T	FALSE	FALSE	AFib:12:113266735-116266735:1
12:113266735-116266735:1	AFib	V2D	rs883079	0.832033	12:114793240:C:T	FALSE	FALSE	AFib:12:113266735-116266735:1
12:23279491-26279491:1	AFib	cV2F-bLD	rs4963776	0.170691	12:24779491:G:T	FALSE	FALSE	AFib:12:23279491-26279491:1
12:23279491-26279491:1	AFib	V2D	rs4963772	0.167707	12:24758480:G:A	TRUE	TRUE	AFib:12:23279491-26279491:1
3:177696279-180696279:1	AFib	cV2F-bLD	rs4855074	0.481479	3:179168462:C:T	FALSE	FALSE	AFib:3:177696279-180696279:1
3:177696279-180696279:1	AFib	V2D	rs4855075	0.252634	3:179170494:C:T	FALSE	FALSE	AFib:3:177696279-180696279:1
4:110218067-113218067:3	AFib	cV2F-bLD	rs1448822	0.045093	4:111601098:A:G	FALSE	FALSE	AFib:4:110218067-113218067:3
4:110218067-113218067:3	AFib	V2D	rs2723330	0.130874	4:111591008:G:C	FALSE	TRUE	AFib:4:110218067-113218067:3
6:14913625-19859574:2	AFib	cV2F-bLD	rs10949498	0.105797	6:18359574:A:T	FALSE	FALSE	AFib:6:14913625-19859574:2
6:14913625-19859574:2	AFib	V2D	rs9383375	0.159531	6:18370018:T:A	FALSE	FALSE	AFib:6:14913625-19859574:2
7:12873714-15873714:1	AFib	cV2F-bLD	rs12154315	0.315031	7:14373714:C:T	FALSE	FALSE	AFib:7:12873714-15873714:1
7:12873714-15873714:1	AFib	V2D	rs55734480	0.479389	7:14372009:G:A	FALSE	FALSE	AFib:7:12873714-15873714:1
9:96213459-99213459:1	AFib	cV2F-bLD	rs10821415	0.072936	9:97713459:C:A	TRUE	TRUE	AFib:9:96213459-99213459:1
9:96213459-99213459:1	AFib	V2D	rs7853195	0.215374	9:97685298:G:C	FALSE	FALSE	AFib:9:96213459-99213459:1
1:12650740-15650740:1	Age_at_Menarche	cV2F-bLD	rs1046331	0.231703	1:14143003:A:G	FALSE	FALSE	Age_at_Menarche:1:12650740-15650740:1
1:12650740-15650740:1	Age_at_Menarche	V2D	rs2697964	0.469966	1:14150709:C:T	TRUE	TRUE	Age_at_Menarche:1:12650740-15650740:1
1:161366915-166908986:1	Age_at_Menarche	cV2F-bLD	rs192558	0.441519	1:165408986:C:T	FALSE	FALSE	Age_at_Menarche:1:161366915-166908986:1
1:161366915-166908986:1	Age_at_Menarche	V2D	rs2194899	0.636686	1:165410785:A:G	FALSE	FALSE	Age_at_Menarche:1:161366915-166908986:1
1:42576019-45576019:2	Age_at_Menarche	cV2F-bLD	rs35011283	0.556863	1:42766283:C:T	FALSE	TRUE	Age_at_Menarche:1:42576019-45576019:2
1:42576019-45576019:2	Age_at_Menarche	V2D	rs12137842	0.704638	1:42650460:A:G	FALSE	TRUE	Age_at_Menarche:1:42576019-45576019:2
1:53228858-56228858:1	Age_at_Menarche	cV2F-bLD	rs643428	0.307991	1:54728858:C:T	FALSE	FALSE	Age_at_Menarche:1:53228858-56228858:1
1:53228858-56228858:1	Age_at_Menarche	V2D	rs630602	0.320472	1:54728864:G:C	FALSE	FALSE	Age_at_Menarche:1:53228858-56228858:1
1:64434354-67434354:1	Age_at_Menarche	cV2F-bLD	rs6704167	0.495882	1:65937880:A:T	FALSE	FALSE	Age_at_Menarche:1:64434354-67434354:1
1:64434354-67434354:1	Age_at_Menarche	V2D	rs61779781	0.273371	1:65934354:T:C	FALSE	FALSE	Age_at_Menarche:1:64434354-67434354:1
1:71313660-76505067:1	Age_at_Menarche	cV2F-bLD	rs7553348	0.0846745	1:75005067:G:A	FALSE	FALSE	Age_at_Menarche:1:71313660-76505067:1
1:71313660-76505067:1	Age_at_Menarche	V2D	rs12042908	0.254466	1:74997762:A:G	FALSE	FALSE	Age_at_Menarche:1:71313660-76505067:1
1:81783974-84783974:1	Age_at_Menarche	cV2F-bLD	rs441675	0.231996	1:83252703:T:G	FALSE	FALSE	Age_at_Menarche:1:81783974-84783974:1
1:81783974-84783974:1	Age_at_Menarche	V2D	rs3050639	0.27242	1:83283967:T:TAA	FALSE	FALSE	Age_at_Menarche:1:81783974-84783974:1
10:125362148-128362148:1	Age_at_Menarche	cV2F-bLD	rs9423024	0.290503	10:126862256:C:A	FALSE	FALSE	Age_at_Menarche:10:125362148-128362148:1
10:125362148-128362148:1	Age_at_Menarche	V2D	rs2454055	0.44237	10:126859832:T:C	TRUE	TRUE	Age_at_Menarche:10:125362148-128362148:1
10:125362148-128362148:2	Age_at_Menarche	cV2F-bLD	rs774566950	0.0696767	10:126719590:AGCGCTTCCCTAGGGAG:A	TRUE	TRUE	Age_at_Menarche:10:125362148-128362148:2
10:125362148-128362148:2	Age_at_Menarche	V2D	rs2938004	0.0770553	10:126718350:A:G	TRUE	TRUE	Age_at_Menarche:10:125362148-128362148:2
11:113524690-116524690:1	Age_at_Menarche	cV2F-bLD	rs11215416	0.342414	11:115077327:A:G	FALSE	FALSE	Age_at_Menarche:11:113524690-116524690:1
11:113524690-116524690:1	Age_at_Menarche	V2D	rs72992070	0.34634	11:115024690:A:C	FALSE	FALSE	Age_at_Menarche:11:113524690-116524690:1
11:121337037-124337037:2	Age_at_Menarche	cV2F-bLD	rs7942122	0.12372	11:122729107:T:C	FALSE	FALSE	Age_at_Menarche:11:121337037-124337037:2
11:121337037-124337037:2	Age_at_Menarche	V2D	rs7125644	0.143618	11:122726705:C:T	FALSE	TRUE	Age_at_Menarche:11:121337037-124337037:2
12:23092087-26092087:1	Age_at_Menarche	cV2F-bLD	rs11047439	0.0765255	12:24592087:C:T	FALSE	FALSE	Age_at_Menarche:12:23092087-26092087:1
12:23092087-26092087:1	Age_at_Menarche	V2D	rs11047463	0.16701	12:24622657:C:T	FALSE	FALSE	Age_at_Menarche:12:23092087-26092087:1
12:885245-3885245:1	Age_at_Menarche	cV2F-bLD	rs180949249	0.158679	12:2385245:A:G	FALSE	FALSE	Age_at_Menarche:12:885245-3885245:1
12:885245-3885245:1	Age_at_Menarche	V2D	rs116556102	0.111071	12:2303850:C:G	TRUE	TRUE	Age_at_Menarche:12:885245-3885245:1
13:47993085-50993085:1	Age_at_Menarche	cV2F-bLD	rs9568131	0.133801	13:49493085:T:C	FALSE	FALSE	Age_at_Menarche:13:47993085-50993085:1
13:47993085-50993085:1	Age_at_Menarche	V2D	rs9562857	0.343147	13:49465979:G:A	TRUE	TRUE	Age_at_Menarche:13:47993085-50993085:1
13:73205179-76205179:1	Age_at_Menarche	cV2F-bLD	rs9530280	0.425486	13:74678511:A:G	FALSE	FALSE	Age_at_Menarche:13:73205179-76205179:1
13:73205179-76205179:1	Age_at_Menarche	V2D	rs7995668	0.720544	13:74705179:A:C	FALSE	FALSE	Age_at_Menarche:13:73205179-76205179:1
14:59437851-62437851:1	Age_at_Menarche	cV2F-bLD	rs7155448	0.0529627	14:60937851:T:C	FALSE	FALSE	Age_at_Menarche:14:59437851-62437851:1
14:59437851-62437851:1	Age_at_Menarche	V2D	rs61991551	0.137432	14:60982515:G:A	FALSE	FALSE	Age_at_Menarche:14:59437851-62437851:1
14:99420416-102420416:5	Age_at_Menarche	cV2F-bLD	rs8005989	0.265278	14:101216708:G:A	FALSE	FALSE	Age_at_Menarche:14:99420416-102420416:5
14:99420416-102420416:5	Age_at_Menarche	V2D	rs1555406	0.780991	14:101204235:C:T	FALSE	FALSE	Age_at_Menarche:14:99420416-102420416:5
15:22309876-25309876:1	Age_at_Menarche	cV2F-bLD	rs6576457	0.297861	15:23809876:G:A	FALSE	FALSE	Age_at_Menarche:15:22309876-25309876:1
15:22309876-25309876:1	Age_at_Menarche	V2D	rs2239669	0.508672	15:23811592:C:T	FALSE	FALSE	Age_at_Menarche:15:22309876-25309876:1
16:18435763-21435763:1	Age_at_Menarche	cV2F-bLD	rs114285994	0.144537	16:19935763:G:A	TRUE	TRUE	Age_at_Menarche:16:18435763-21435763:1
16:18435763-21435763:1	Age_at_Menarche	V2D	rs11074418	0.275807	16:19940498:C:T	FALSE	FALSE	Age_at_Menarche:16:18435763-21435763:1
16:4672773-7672773:2	Age_at_Menarche	cV2F-bLD	rs79501036	0.157714	16:5924844:G:A	FALSE	FALSE	Age_at_Menarche:16:4672773-7672773:2
16:4672773-7672773:2	Age_at_Menarche	V2D	rs76814483	0.220901	16:5925078:A:G	TRUE	TRUE	Age_at_Menarche:16:4672773-7672773:2
16:68250849-71250849:1	Age_at_Menarche	cV2F-bLD	rs7359336	0.418037	16:69733460:G:A	FALSE	FALSE	Age_at_Menarche:16:68250849-71250849:1
16:68250849-71250849:1	Age_at_Menarche	V2D	rs1437134	0.28551	16:69730426:A:G	FALSE	FALSE	Age_at_Menarche:16:68250849-71250849:1
17:4535660-9233037:1	Age_at_Menarche	cV2F-bLD	rs59399551	0.185205	17:6038387:T:C	FALSE	TRUE	Age_at_Menarche:17:4535660-9233037:1
17:4535660-9233037:1	Age_at_Menarche	V2D	rs12603280	0.223494	17:6034754:G:A	TRUE	TRUE	Age_at_Menarche:17:4535660-9233037:1
17:77761809-80761809:1	Age_at_Menarche	cV2F-bLD	17:79219500:AATG:A	0.508237	17:79219500:AATG:A	FALSE	FALSE	Age_at_Menarche:17:77761809-80761809:1
17:77761809-80761809:1	Age_at_Menarche	V2D	rs10445407	0.632467	17:79261809:C:A	FALSE	FALSE	Age_at_Menarche:17:77761809-80761809:1
19:331855-3331855:1	Age_at_Menarche	cV2F-bLD	rs11668832	0.432988	19:1812682:A:G	FALSE	TRUE	Age_at_Menarche:19:331855-3331855:1
19:331855-3331855:1	Age_at_Menarche	V2D	rs149080927	0.135912	19:1854253:G:GC	FALSE	FALSE	Age_at_Menarche:19:331855-3331855:1
19:46064644-51863585:1	Age_at_Menarche	cV2F-bLD	rs11671280	0.616738	19:47564644:A:G	FALSE	FALSE	Age_at_Menarche:19:46064644-51863585:1
19:46064644-51863585:1	Age_at_Menarche	V2D	rs3810291	0.578944	19:47569003:G:A	FALSE	FALSE	Age_at_Menarche:19:46064644-51863585:1
19:46064644-51863585:3	Age_at_Menarche	cV2F-bLD	rs8111874	0.538016	19:49168942:G:A	FALSE	FALSE	Age_at_Menarche:19:46064644-51863585:3
19:46064644-51863585:3	Age_at_Menarche	V2D	rs12462111	0.520765	19:49171306:C:T	FALSE	TRUE	Age_at_Menarche:19:46064644-51863585:3
19:8496687-13996934:1	Age_at_Menarche	cV2F-bLD	rs8108431	0.602093	19:9996687:T:C	FALSE	FALSE	Age_at_Menarche:19:8496687-13996934:1
19:8496687-13996934:1	Age_at_Menarche	V2D	rs8113425	0.706646	19:10000306:C:T	FALSE	TRUE	Age_at_Menarche:19:8496687-13996934:1
19:8496687-13996934:2	Age_at_Menarche	cV2F-bLD	rs11666603	0.255504	19:12496934:T:C	FALSE	FALSE	Age_at_Menarche:19:8496687-13996934:2
19:8496687-13996934:2	Age_at_Menarche	V2D	rs4804669	0.353216	19:12502457:A:G	FALSE	TRUE	Age_at_Menarche:19:8496687-13996934:2
19:8496687-13996934:3	Age_at_Menarche	cV2F-bLD	rs56349703	0.181182	19:13014489:A:G	FALSE	FALSE	Age_at_Menarche:19:8496687-13996934:3
19:8496687-13996934:3	Age_at_Menarche	V2D	rs741702	0.24709	19:13024250:A:C	TRUE	TRUE	Age_at_Menarche:19:8496687-13996934:3
2:104373233-107373233:1	Age_at_Menarche	cV2F-bLD	rs2438086	0.497443	2:105871129:A:G	FALSE	FALSE	Age_at_Menarche:2:104373233-107373233:1
2:104373233-107373233:1	Age_at_Menarche	V2D	rs2576733	0.567556	2:105873233:T:C	TRUE	TRUE	Age_at_Menarche:2:104373233-107373233:1
21:33821853-42111442:1	Age_at_Menarche	cV2F-bLD	rs4818008	0.620932	21:40611442:T:A	FALSE	FALSE	Age_at_Menarche:21:33821853-42111442:1
21:33821853-42111442:1	Age_at_Menarche	V2D	rs2836950	0.703505	21:40604429:C:G	FALSE	FALSE	Age_at_Menarche:21:33821853-42111442:1
21:33821853-42111442:3	Age_at_Menarche	cV2F-bLD	rs2834310	0.283185	21:35343934:A:G	FALSE	TRUE	Age_at_Menarche:21:33821853-42111442:3
21:33821853-42111442:3	Age_at_Menarche	V2D	rs35184820	0.24719	21:35320941:T:G	FALSE	FALSE	Age_at_Menarche:21:33821853-42111442:3
22:29821948-32821948:1	Age_at_Menarche	cV2F-bLD	rs2240176	0.0689117	22:31321948:G:A	FALSE	FALSE	Age_at_Menarche:22:29821948-32821948:1
22:29821948-32821948:1	Age_at_Menarche	V2D	rs8139350	0.0971874	22:31369789:C:G	FALSE	TRUE	Age_at_Menarche:22:29821948-32821948:1
3:116093483-119093483:1	Age_at_Menarche	cV2F-bLD	rs7433864	0.269036	3:117593483:C:A	FALSE	FALSE	Age_at_Menarche:3:116093483-119093483:1
3:116093483-119093483:1	Age_at_Menarche	V2D	rs6804394	0.401674	3:117592348:C:A	TRUE	TRUE	Age_at_Menarche:3:116093483-119093483:1
3:182497735-187151469:2	Age_at_Menarche	cV2F-bLD	rs865809	0.439077	3:183997735:A:G	FALSE	FALSE	Age_at_Menarche:3:182497735-187151469:2
3:182497735-187151469:2	Age_at_Menarche	V2D	rs843371	0.674989	3:183994536:A:G	FALSE	TRUE	Age_at_Menarche:3:182497735-187151469:2
3:47755075-52968766:1	Age_at_Menarche	cV2F-bLD	rs146370649	0.373105	3:51468766:C:G	FALSE	FALSE	Age_at_Menarche:3:47755075-52968766:1
3:47755075-52968766:1	Age_at_Menarche	V2D	rs1127553	0.418255	3:51702481:T:G	FALSE	TRUE	Age_at_Menarche:3:47755075-52968766:1
3:47755075-52968766:2	Age_at_Menarche	cV2F-bLD	rs35212380	0.142838	3:52752959:C:G	FALSE	FALSE	Age_at_Menarche:3:47755075-52968766:2
3:47755075-52968766:2	Age_at_Menarche	V2D	rs1108842	0.230591	3:52720080:A:C	TRUE	TRUE	Age_at_Menarche:3:47755075-52968766:2
4:103280790-106280790:2	Age_at_Menarche	cV2F-bLD	rs10672567	0.331211	4:104664844:T:TATA	FALSE	FALSE	Age_at_Menarche:4:103280790-106280790:2
4:103280790-106280790:2	Age_at_Menarche	V2D	rs3775971	0.362421	4:104641920:T:C	FALSE	FALSE	Age_at_Menarche:4:103280790-106280790:2
4:1767668-4767668:1	Age_at_Menarche	cV2F-bLD	rs2798224	0.168973	4:3267668:G:A	FALSE	FALSE	Age_at_Menarche:4:1767668-4767668:1
4:1767668-4767668:1	Age_at_Menarche	V2D	rs2858086	0.128196	4:3270611:A:G	FALSE	FALSE	Age_at_Menarche:4:1767668-4767668:1
4:43665650-46665650:1	Age_at_Menarche	cV2F-bLD	4:45165650:ATTC:A	0.325839	4:45165650:ATTC:A	FALSE	FALSE	Age_at_Menarche:4:43665650-46665650:1
4:43665650-46665650:1	Age_at_Menarche	V2D	rs10938397	0.307804	4:45182527:A:G	FALSE	FALSE	Age_at_Menarche:4:43665650-46665650:1
4:43665650-46665650:2	Age_at_Menarche	cV2F-bLD	rs1347901	0.0815312	4:44518235:T:C	FALSE	FALSE	Age_at_Menarche:4:43665650-46665650:2
4:43665650-46665650:2	Age_at_Menarche	V2D	rs12502298	0.134475	4:44513497:C:T	FALSE	FALSE	Age_at_Menarche:4:43665650-46665650:2
5:109612899-112612899:2	Age_at_Menarche	cV2F-bLD	rs247523	0.211977	5:110877138:G:C	FALSE	FALSE	Age_at_Menarche:5:109612899-112612899:2
5:109612899-112612899:2	Age_at_Menarche	V2D	rs247525	0.198252	5:110878320:C:T	FALSE	FALSE	Age_at_Menarche:5:109612899-112612899:2
5:179153039-180915260:1	Age_at_Menarche	cV2F-bLD	rs28488569	0.210816	5:180645353:A:G	FALSE	TRUE	Age_at_Menarche:5:179153039-180915260:1
5:179153039-180915260:1	Age_at_Menarche	V2D	rs13361994	0.232245	5:180645211:T:C	FALSE	FALSE	Age_at_Menarche:5:179153039-180915260:1
5:41610855-44610855:1	Age_at_Menarche	cV2F-bLD	rs6451675	0.0913231	5:43110855:C:G	FALSE	FALSE	Age_at_Menarche:5:41610855-44610855:1
5:41610855-44610855:1	Age_at_Menarche	V2D	rs13665	0.143389	5:43175953:G:C	FALSE	FALSE	Age_at_Menarche:5:41610855-44610855:1
5:94149772-97149772:1	Age_at_Menarche	cV2F-bLD	rs10063744	0.403853	5:95649772:C:G	FALSE	FALSE	Age_at_Menarche:5:94149772-97149772:1
5:94149772-97149772:1	Age_at_Menarche	V2D	rs56376321	0.20949	5:95669132:G:C	FALSE	FALSE	Age_at_Menarche:5:94149772-97149772:1
6:107377653-110377653:1	Age_at_Menarche	cV2F-bLD	rs2764261	0.41084	6:108927842:A:G	FALSE	FALSE	Age_at_Menarche:6:107377653-110377653:1
6:107377653-110377653:1	Age_at_Menarche	V2D	rs11398842	0.418789	6:108877653:G:GT	FALSE	TRUE	Age_at_Menarche:6:107377653-110377653:1
6:82822158-85822158:1	Age_at_Menarche	cV2F-bLD	rs12193842	0.148655	6:84322158:A:C	FALSE	TRUE	Age_at_Menarche:6:82822158-85822158:1
6:82822158-85822158:1	Age_at_Menarche	V2D	rs12198480	0.212292	6:84342600:C:T	FALSE	TRUE	Age_at_Menarche:6:82822158-85822158:1
7:72738508-75738508:1	Age_at_Menarche	cV2F-bLD	rs62475441	0.708971	7:74238508:A:G	FALSE	TRUE	Age_at_Menarche:7:72738508-75738508:1
7:72738508-75738508:1	Age_at_Menarche	V2D	rs35005436	0.864086	7:74134911:T:C	FALSE	TRUE	Age_at_Menarche:7:72738508-75738508:1
8:139146051-142146051:2	Age_at_Menarche	cV2F-bLD	rs2545462	0.212723	8:140645504:G:T	FALSE	FALSE	Age_at_Menarche:8:139146051-142146051:2
8:139146051-142146051:2	Age_at_Menarche	V2D	rs2542420	0.293021	8:140645701:C:G	FALSE	FALSE	Age_at_Menarche:8:139146051-142146051:2
8:3328306-6328306:2	Age_at_Menarche	cV2F-bLD	rs12550650	0.530396	8:4550990:C:T	FALSE	FALSE	Age_at_Menarche:8:3328306-6328306:2
8:3328306-6328306:2	Age_at_Menarche	V2D	rs7828501	0.583017	8:4560081:A:G	FALSE	FALSE	Age_at_Menarche:8:3328306-6328306:2
8:3328306-6328306:3	Age_at_Menarche	cV2F-bLD	rs2688326	0.280224	8:3767623:C:T	FALSE	TRUE	Age_at_Menarche:8:3328306-6328306:3
8:3328306-6328306:3	Age_at_Menarche	V2D	rs34520622	0.291855	8:3765785:C:CTT	FALSE	FALSE	Age_at_Menarche:8:3328306-6328306:3
1:179448994-182448994:1	Age_at_Menopause	cV2F-bLD	rs3747957	0.213372	1:180953853:A:G	FALSE	FALSE	Age_at_Menopause:1:179448994-182448994:1
1:179448994-182448994:1	Age_at_Menopause	V2D	rs3789362	0.132918	1:180951692:A:G	FALSE	TRUE	Age_at_Menopause:1:179448994-182448994:1
1:37858143-40858143:1	Age_at_Menopause	cV2F-bLD	rs9438982	0.0884216	1:39358143:C:A	FALSE	FALSE	Age_at_Menopause:1:37858143-40858143:1
1:37858143-40858143:1	Age_at_Menopause	V2D	rs9438979	0.318958	1:39355351:G:T	FALSE	FALSE	Age_at_Menopause:1:37858143-40858143:1
1:45280285-48280285:1	Age_at_Menopause	cV2F-bLD	rs112869704	0.209458	1:46780285:C:T	FALSE	FALSE	Age_at_Menopause:1:45280285-48280285:1
1:45280285-48280285:1	Age_at_Menopause	V2D	rs12142240	0.242732	1:46747301:T:C	FALSE	FALSE	Age_at_Menopause:1:45280285-48280285:1
10:68718211-71718211:1	Age_at_Menopause	cV2F-bLD	10:70218211:AC:A	0.10181	10:70218211:AC:A	FALSE	FALSE	Age_at_Menopause:10:68718211-71718211:1
10:68718211-71718211:1	Age_at_Menopause	V2D	rs3758626	0.490339	10:70225504:G:T	FALSE	FALSE	Age_at_Menopause:10:68718211-71718211:1
10:96333935-99333935:1	Age_at_Menopause	cV2F-bLD	rs2168731	0.221491	10:97887272:T:C	FALSE	FALSE	Age_at_Menopause:10:96333935-99333935:1
10:96333935-99333935:1	Age_at_Menopause	V2D	rs12261029	0.398075	10:97849786:C:G	TRUE	TRUE	Age_at_Menopause:10:96333935-99333935:1
12:65204225-68204225:2	Age_at_Menopause	cV2F-bLD	rs12146707	0.166772	12:66694435:C:T	FALSE	TRUE	Age_at_Menopause:12:65204225-68204225:2
12:65204225-68204225:2	Age_at_Menopause	V2D	rs4430553	0.290893	12:66698895:T:C	FALSE	FALSE	Age_at_Menopause:12:65204225-68204225:2
13:59561456-62561456:1	Age_at_Menopause	cV2F-bLD	rs7322160	0.207069	13:61061456:T:C	FALSE	FALSE	Age_at_Menopause:13:59561456-62561456:1
13:59561456-62561456:1	Age_at_Menopause	V2D	13:60969294:AT:A	0.571958	13:60969294:AT:A	FALSE	FALSE	Age_at_Menopause:13:59561456-62561456:1
16:87031861-90031861:1	Age_at_Menopause	cV2F-bLD	rs4782369	0.355893	16:88531861:G:C	FALSE	FALSE	Age_at_Menopause:16:87031861-90031861:1
16:87031861-90031861:1	Age_at_Menopause	V2D	rs12595858	0.438417	16:88531316:T:C	FALSE	TRUE	Age_at_Menopause:16:87031861-90031861:1
19:21638011-24638011:1	Age_at_Menopause	cV2F-bLD	rs61025974	0.0988241	19:23138011:G:A	FALSE	FALSE	Age_at_Menopause:19:21638011-24638011:1
19:21638011-24638011:1	Age_at_Menopause	V2D	rs1836017	0.212461	19:23158720:A:T	FALSE	FALSE	Age_at_Menopause:19:21638011-24638011:1
19:2580518-5580518:1	Age_at_Menopause	cV2F-bLD	rs147068659	0.80145	19:4080518:C:T	TRUE	TRUE	Age_at_Menopause:19:2580518-5580518:1
19:2580518-5580518:1	Age_at_Menopause	V2D	rs80337039	0.763542	19:4105089:G:T	TRUE	TRUE	Age_at_Menopause:19:2580518-5580518:1
2:119646501-122646501:2	Age_at_Menopause	cV2F-bLD	rs2164725	0.251222	2:121125878:G:T	FALSE	FALSE	Age_at_Menopause:2:119646501-122646501:2
2:119646501-122646501:2	Age_at_Menopause	V2D	rs6718024	0.245145	2:121124887:C:T	FALSE	FALSE	Age_at_Menopause:2:119646501-122646501:2
2:150780246-153780246:1	Age_at_Menopause	cV2F-bLD	rs16830019	0.309197	2:152267359:G:T	FALSE	FALSE	Age_at_Menopause:2:150780246-153780246:1
2:150780246-153780246:1	Age_at_Menopause	V2D	rs16830067	0.284515	2:152331745:T:G	FALSE	FALSE	Age_at_Menopause:2:150780246-153780246:1
2:31201687-34201687:1	Age_at_Menopause	cV2F-bLD	rs35286811	0.310237	2:32800422:C:G	FALSE	TRUE	Age_at_Menopause:2:31201687-34201687:1
2:31201687-34201687:1	Age_at_Menopause	V2D	rs17820747	0.369076	2:32701687:A:C	FALSE	FALSE	Age_at_Menopause:2:31201687-34201687:1
20:59789445-62789445:1	Age_at_Menopause	cV2F-bLD	rs6011452	0.404815	20:61289445:C:A	FALSE	FALSE	Age_at_Menopause:20:59789445-62789445:1
20:59789445-62789445:1	Age_at_Menopause	V2D	rs7347500	0.402624	20:61287669:G:A	TRUE	TRUE	Age_at_Menopause:20:59789445-62789445:1
20:59789445-62789445:4	Age_at_Menopause	cV2F-bLD	rs142270759	0.163706	20:61265196:T:G	FALSE	TRUE	Age_at_Menopause:20:59789445-62789445:4
20:59789445-62789445:4	Age_at_Menopause	V2D	rs151248728	0.368992	20:61265219:T:C	TRUE	TRUE	Age_at_Menopause:20:59789445-62789445:4
3:154930628-157930628:1	Age_at_Menopause	cV2F-bLD	rs62277395	0.191925	3:156430628:C:T	FALSE	TRUE	Age_at_Menopause:3:154930628-157930628:1
3:154930628-157930628:1	Age_at_Menopause	V2D	rs346003	0.223179	3:156423072:A:T	FALSE	FALSE	Age_at_Menopause:3:154930628-157930628:1
3:182073235-185073235:1	Age_at_Menopause	cV2F-bLD	rs55666767	0.17877	3:183573235:C:T	FALSE	FALSE	Age_at_Menopause:3:182073235-185073235:1
3:182073235-185073235:1	Age_at_Menopause	V2D	rs10937153	0.326038	3:183562925:G:A	FALSE	FALSE	Age_at_Menopause:3:182073235-185073235:1
4:184246088-187246088:1	Age_at_Menopause	cV2F-bLD	rs12503643	0.254865	4:185746088:G:T	FALSE	TRUE	Age_at_Menopause:4:184246088-187246088:1
4:184246088-187246088:1	Age_at_Menopause	V2D	rs11940804	0.300029	4:185745640:T:C	FALSE	TRUE	Age_at_Menopause:4:184246088-187246088:1
5:101386015-104386015:1	Age_at_Menopause	cV2F-bLD	rs10900867	0.291603	5:102886015:A:G	FALSE	FALSE	Age_at_Menopause:5:101386015-104386015:1
5:101386015-104386015:1	Age_at_Menopause	V2D	rs58006145	0.648545	5:102886512:T:C	FALSE	FALSE	Age_at_Menopause:5:101386015-104386015:1
5:174948139-177948139:2	Age_at_Menopause	cV2F-bLD	rs13157276	0.143135	5:175953436:A:G	FALSE	FALSE	Age_at_Menopause:5:174948139-177948139:2
5:174948139-177948139:2	Age_at_Menopause	V2D	rs2241584	0.20597	5:175956177:G:A	FALSE	TRUE	Age_at_Menopause:5:174948139-177948139:2
5:5247950-8247950:1	Age_at_Menopause	cV2F-bLD	rs274683	0.10976	5:6747950:T:A	FALSE	FALSE	Age_at_Menopause:5:5247950-8247950:1
5:5247950-8247950:1	Age_at_Menopause	V2D	rs2279656	0.226148	5:6737576:G:A	FALSE	TRUE	Age_at_Menopause:5:5247950-8247950:1
6:9387276-12387276:1	Age_at_Menopause	cV2F-bLD	rs9348724	0.544802	6:10887276:C:G	TRUE	TRUE	Age_at_Menopause:6:9387276-12387276:1
6:9387276-12387276:1	Age_at_Menopause	V2D	rs9358956	0.555952	6:10887253:G:C	FALSE	TRUE	Age_at_Menopause:6:9387276-12387276:1
6:9387276-12387276:2	Age_at_Menopause	cV2F-bLD	rs9368506	0.237417	6:10958472:G:T	FALSE	FALSE	Age_at_Menopause:6:9387276-12387276:2
6:9387276-12387276:2	Age_at_Menopause	V2D	rs9393822	0.16391	6:10977049:T:C	FALSE	FALSE	Age_at_Menopause:6:9387276-12387276:2
7:54456796-57456796:1	Age_at_Menopause	cV2F-bLD	rs4049337	0.123379	7:56162172:G:C	FALSE	FALSE	Age_at_Menopause:7:54456796-57456796:1
7:54456796-57456796:1	Age_at_Menopause	V2D	rs36090435	0.231637	7:56112604:T:TA	FALSE	TRUE	Age_at_Menopause:7:54456796-57456796:1
1:106871539-109871539:1	AID	cV2F-bLD	1:108371539:TA:T	0.0417424	1:108371539:TA:T	FALSE	FALSE	AID:1:106871539-109871539:1
1:106871539-109871539:1	AID	V2D	rs79451333	0.0627086	1:108363636:T:C	TRUE	TRUE	AID:1:106871539-109871539:1
10:4602757-7602757:1	AID	cV2F-bLD	rs706778	0.414087	10:6098949:C:T	FALSE	TRUE	AID:10:4602757-7602757:1
10:4602757-7602757:1	AID	V2D	rs3134883	0.23097	10:6100725:G:A	FALSE	FALSE	AID:10:4602757-7602757:1
10:62289018-65289018:1	AID	cV2F-bLD	rs71508903	0.475726	10:63779871:C:T	FALSE	FALSE	AID:10:62289018-65289018:1
10:62289018-65289018:1	AID	V2D	rs11593907	0.401281	10:63786554:T:C	FALSE	FALSE	AID:10:62289018-65289018:1
13:23288031-26288031:1	AID	cV2F-bLD	rs79099781	0.271798	13:24783213:C:G	TRUE	TRUE	AID:13:23288031-26288031:1
13:23288031-26288031:1	AID	V2D	rs17364832	0.104604	13:24786915:T:G	TRUE	TRUE	AID:13:23288031-26288031:1
13:49311220-52311220:2	AID	cV2F-bLD	rs2812228	0.0972612	13:50773790:C:T	FALSE	FALSE	AID:13:49311220-52311220:2
13:49311220-52311220:2	AID	V2D	rs1965800	0.210975	13:50784735:C:T	FALSE	FALSE	AID:13:49311220-52311220:2
16:27006428-30006428:1	AID	cV2F-bLD	rs151233	0.524186	16:28506428:C:T	TRUE	TRUE	AID:16:27006428-30006428:1
16:27006428-30006428:1	AID	V2D	rs151234	0.77995	16:28505660:G:C	TRUE	TRUE	AID:16:27006428-30006428:1
16:84502524-87502524:1	AID	cV2F-bLD	rs11117432	0.469388	16:86019271:G:A	FALSE	TRUE	AID:16:84502524-87502524:1
16:84502524-87502524:1	AID	V2D	rs11117433	0.240547	16:86019516:G:C	FALSE	FALSE	AID:16:84502524-87502524:1
17:5749974-8749974:1	AID	cV2F-bLD	rs12940336	0.374088	17:7249974:G:C	FALSE	FALSE	AID:17:5749974-8749974:1
17:5749974-8749974:1	AID	V2D	rs61759532	0.718181	17:7240391:C:T	TRUE	TRUE	AID:17:5749974-8749974:1
18:11308466-14308466:1	AID	cV2F-bLD	18:12808466:AC:A	0.0924389	18:12808466:AC:A	FALSE	FALSE	AID:18:11308466-14308466:1
18:11308466-14308466:1	AID	V2D	rs1893217	0.149458	18:12809340:A:G	FALSE	FALSE	AID:18:11308466-14308466:1
18:66019204-69019204:1	AID	cV2F-bLD	rs1790963	0.0749327	18:67519204:C:A	FALSE	FALSE	AID:18:66019204-69019204:1
18:66019204-69019204:1	AID	V2D	rs28665408	0.0822461	18:67516846:A:C	FALSE	FALSE	AID:18:66019204-69019204:1
2:203238919-206238919:2	AID	cV2F-bLD	rs16839928	0.0622342	2:204440593:T:G	FALSE	TRUE	AID:2:203238919-206238919:2
2:203238919-206238919:2	AID	V2D	rs12465401	0.0997874	2:204438529:G:A	FALSE	FALSE	AID:2:203238919-206238919:2
2:203238919-206238919:4	AID	cV2F-bLD	rs147080309	0.136821	2:204611280:G:GCTTC	FALSE	FALSE	AID:2:203238919-206238919:4
2:203238919-206238919:4	AID	V2D	rs11681201	0.30256	2:204608177:T:A	FALSE	FALSE	AID:2:203238919-206238919:4
20:16362268-19362268:1	AID	cV2F-bLD	rs6105828	0.574501	20:17862268:G:A	FALSE	FALSE	AID:20:16362268-19362268:1
20:16362268-19362268:1	AID	V2D	rs2745803	0.476225	20:17859706:A:G	FALSE	TRUE	AID:20:16362268-19362268:1
3:104465733-107465733:1	AID	cV2F-bLD	rs779026137	0.220625	3:105965733:A:AAAAC	FALSE	FALSE	AID:3:104465733-107465733:1
3:104465733-107465733:1	AID	V2D	rs35405193	0.207776	3:105925568:T:C	FALSE	TRUE	AID:3:104465733-107465733:1
3:186624992-189624992:2	AID	cV2F-bLD	rs6444359	0.0749578	3:188880769:A:G	FALSE	FALSE	AID:3:186624992-189624992:2
3:186624992-189624992:2	AID	V2D	rs9827329	0.187023	3:188880267:A:G	FALSE	FALSE	AID:3:186624992-189624992:2
3:56895891-59895891:1	AID	cV2F-bLD	rs4681851	0.230417	3:58395891:C:G	FALSE	FALSE	AID:3:56895891-59895891:1
3:56895891-59895891:1	AID	V2D	rs4681852	0.471815	3:58409173:A:T	FALSE	FALSE	AID:3:56895891-59895891:1
4:9218269-12218269:1	AID	cV2F-bLD	rs9685212	0.0737924	4:10718269:C:T	FALSE	FALSE	AID:4:9218269-12218269:1
4:9218269-12218269:1	AID	V2D	rs9291444	0.318521	4:10713674:C:T	FALSE	FALSE	AID:4:9218269-12218269:1
5:101177920-104177920:1	AID	cV2F-bLD	rs391851	0.053311	5:102677920:A:T	FALSE	FALSE	AID:5:101177920-104177920:1
5:101177920-104177920:1	AID	V2D	rs674726	0.0952318	5:102677364:C:A	FALSE	FALSE	AID:5:101177920-104177920:1
6:165900345-168900345:1	AID	cV2F-bLD	rs9356551	0.0878342	6:167400345:T:C	FALSE	FALSE	AID:6:165900345-168900345:1
6:165900345-168900345:1	AID	V2D	rs9355610	0.20323	6:167383075:G:A	FALSE	FALSE	AID:6:165900345-168900345:1
7:35909939-38909939:1	AID	cV2F-bLD	rs202157095	0.0429393	7:37409939:T:TGAAAAGG	FALSE	FALSE	AID:7:35909939-38909939:1
7:35909939-38909939:1	AID	V2D	rs75993298	0.0842215	7:37404798:T:C	FALSE	FALSE	AID:7:35909939-38909939:1
9:99046600-102046600:1	AID	cV2F-bLD	rs925489	0.0416331	9:100546600:C:T	FALSE	TRUE	AID:9:99046600-102046600:1
9:99046600-102046600:1	AID	V2D	rs7864322	0.288696	9:100548934:C:T	FALSE	FALSE	AID:9:99046600-102046600:1
1:10381141-13381141:1	ALT	cV2F-bLD	rs545709142	0.0748116	1:11881141:C:A	FALSE	FALSE	ALT:1:10381141-13381141:1
1:10381141-13381141:1	ALT	V2D	rs17367504	0.230019	1:11862778:A:G	TRUE	TRUE	ALT:1:10381141-13381141:1
1:153606697-156606697:2	ALT	cV2F-bLD	rs10908505	0.26004	1:156468243:T:A	FALSE	FALSE	ALT:1:153606697-156606697:2
1:153606697-156606697:2	ALT	V2D	rs4450010	0.108341	1:156448209:T:G	TRUE	TRUE	ALT:1:153606697-156606697:2
1:160042235-163042235:1	ALT	cV2F-bLD	rs145335641	0.261063	1:161592675:G:A	FALSE	FALSE	ALT:1:160042235-163042235:1
1:160042235-163042235:1	ALT	V2D	rs61803029	0.227409	1:161601521:G:A	FALSE	FALSE	ALT:1:160042235-163042235:1
10:112449664-115449664:2	ALT	cV2F-bLD	rs55645497	0.0477688	10:113985429:T:A	FALSE	FALSE	ALT:10:112449664-115449664:2
10:112449664-115449664:2	ALT	V2D	rs4573621	0.136427	10:113987548:A:G	FALSE	TRUE	ALT:10:112449664-115449664:2
10:94633084-99956557:1	ALT	cV2F-bLD	rs45587331	0.389145	10:98460581:G:A	FALSE	TRUE	ALT:10:94633084-99956557:1
10:94633084-99956557:1	ALT	V2D	rs11188888	0.391737	10:98456557:C:T	FALSE	FALSE	ALT:10:94633084-99956557:1
11:14751251-17751251:1	ALT	cV2F-bLD	rs2030291	0.143308	11:16251251:A:T	FALSE	FALSE	ALT:11:14751251-17751251:1
11:14751251-17751251:1	ALT	V2D	rs2351958	0.435137	11:16248020:C:A	FALSE	FALSE	ALT:11:14751251-17751251:1
11:60701458-66673754:2	ALT	cV2F-bLD	rs2904975	0.306152	11:65173754:C:T	TRUE	TRUE	ALT:11:60701458-66673754:2
11:60701458-66673754:2	ALT	V2D	rs512715	0.327551	11:65191208:C:G	FALSE	FALSE	ALT:11:60701458-66673754:2
11:92364393-95364393:3	ALT	cV2F-bLD	rs16920014	0.254623	11:93926457:T:G	FALSE	FALSE	ALT:11:92364393-95364393:3
11:92364393-95364393:3	ALT	V2D	rs185793012	0.525409	11:93919062:T:G	FALSE	FALSE	ALT:11:92364393-95364393:3
12:54935929-57935929:1	ALT	cV2F-bLD	rs10876864	0.553285	12:56401085:G:A	FALSE	TRUE	ALT:12:54935929-57935929:1
12:54935929-57935929:1	ALT	V2D	rs1131017	0.579541	12:56435929:C:G	FALSE	TRUE	ALT:12:54935929-57935929:1
13:109517784-112517784:1	ALT	cV2F-bLD	rs9521719	0.0505607	13:111017784:G:A	FALSE	FALSE	ALT:13:109517784-112517784:1
13:109517784-112517784:1	ALT	V2D	rs872589	0.0794654	13:111015628:C:T	FALSE	FALSE	ALT:13:109517784-112517784:1
13:49207087-52207087:1	ALT	cV2F-bLD	rs2812208	0.41422	13:50707087:G:C	FALSE	FALSE	ALT:13:49207087-52207087:1
13:49207087-52207087:1	ALT	V2D	13:50565104:ACT:A	0.452587	13:50565104:ACT:A	FALSE	FALSE	ALT:13:49207087-52207087:1
14:23371926-26371926:1	ALT	cV2F-bLD	rs6573778	0.421335	14:24872209:T:C	FALSE	FALSE	ALT:14:23371926-26371926:1
14:23371926-26371926:1	ALT	V2D	rs11621792	0.671451	14:24871926:C:T	TRUE	TRUE	ALT:14:23371926-26371926:1
15:38831547-41831547:3	ALT	cV2F-bLD	rs11070250	0.104829	15:40372057:G:A	FALSE	FALSE	ALT:15:38831547-41831547:3
15:38831547-41831547:3	ALT	V2D	rs4497657	0.171111	15:40359433:A:T	FALSE	FALSE	ALT:15:38831547-41831547:3
15:57223479-65319427:1	ALT	cV2F-bLD	rs1077834	0.194413	15:58723479:T:C	FALSE	FALSE	ALT:15:57223479-65319427:1
15:57223479-65319427:1	ALT	V2D	rs2070895	0.3124	15:58723939:G:A	FALSE	FALSE	ALT:15:57223479-65319427:1
15:72485223-75485223:1	ALT	cV2F-bLD	rs35149321	0.408961	15:73962728:G:A	FALSE	FALSE	ALT:15:72485223-75485223:1
15:72485223-75485223:1	ALT	V2D	rs57909886	0.511838	15:73973662:T:C	FALSE	TRUE	ALT:15:72485223-75485223:1
15:88841982-91841982:1	ALT	cV2F-bLD	rs141117801	0.602904	15:90341982:C:T	FALSE	FALSE	ALT:15:88841982-91841982:1
15:88841982-91841982:1	ALT	V2D	rs55653418	0.529473	15:90344266:C:G	FALSE	FALSE	ALT:15:88841982-91841982:1
16:57170853-60170853:2	ALT	cV2F-bLD	16:58098724:CA:C	0.125537	16:58098724:CA:C	FALSE	FALSE	ALT:16:57170853-60170853:2
16:57170853-60170853:2	ALT	V2D	rs9926705	0.184371	16:58081989:C:G	FALSE	TRUE	ALT:16:57170853-60170853:2
19:14481001-20879549:2	ALT	cV2F-bLD	rs11666906	0.128089	19:18241898:A:G	FALSE	FALSE	ALT:19:14481001-20879549:2
19:14481001-20879549:2	ALT	V2D	rs56252442	0.221092	19:18229208:G:T	FALSE	FALSE	ALT:19:14481001-20879549:2
19:14481001-20879549:5	ALT	cV2F-bLD	rs12104396	0.238516	19:17842221:G:C	FALSE	FALSE	ALT:19:14481001-20879549:5
19:14481001-20879549:5	ALT	V2D	rs12984126	0.149295	19:17842620:A:G	FALSE	FALSE	ALT:19:14481001-20879549:5
19:43911941-49085698:4	ALT	cV2F-bLD	rs7250850	0.223001	19:47585517:G:C	FALSE	FALSE	ALT:19:43911941-49085698:4
19:43911941-49085698:4	ALT	V2D	rs55731973	0.135683	19:47616377:G:T	TRUE	TRUE	ALT:19:43911941-49085698:4
19:6470635-11834663:2	ALT	cV2F-bLD	rs4804833	0.402632	19:7970635:A:G	FALSE	TRUE	ALT:19:6470635-11834663:2
19:6470635-11834663:2	ALT	V2D	rs55933149	0.357824	19:7970154:C:CT	FALSE	TRUE	ALT:19:6470635-11834663:2
19:6470635-11834663:3	ALT	cV2F-bLD	rs4804414	0.168224	19:7223785:C:T	FALSE	FALSE	ALT:19:6470635-11834663:3
19:6470635-11834663:3	ALT	V2D	19:7223973:TTTG:T	0.272122	19:7223973:TTTG:T	FALSE	FALSE	ALT:19:6470635-11834663:3
2:100124889-103124889:1	ALT	cV2F-bLD	rs1079259	0.0733522	2:101624889:A:G	FALSE	FALSE	ALT:2:100124889-103124889:1
2:100124889-103124889:1	ALT	V2D	rs34685616	0.204299	2:101638828:C:T	FALSE	FALSE	ALT:2:100124889-103124889:1
2:110433001-115369233:3	ALT	cV2F-bLD	rs72837826	0.112225	2:111933001:G:T	FALSE	FALSE	ALT:2:110433001-115369233:3
2:110433001-115369233:3	ALT	V2D	rs72836344	0.304301	2:111874699:G:T	FALSE	TRUE	ALT:2:110433001-115369233:3
2:225611435-228611435:1	ALT	cV2F-bLD	2:227111435:TTA:T	0.21586	2:227111435:TTA:T	FALSE	FALSE	ALT:2:225611435-228611435:1
2:225611435-228611435:1	ALT	V2D	rs2943654	0.336526	2:227112754:C:T	FALSE	FALSE	ALT:2:225611435-228611435:1
20:11462718-16179497:1	ALT	cV2F-bLD	rs364585	0.128511	20:12962718:A:G	FALSE	FALSE	ALT:20:11462718-16179497:1
20:11462718-16179497:1	ALT	V2D	rs438568	0.271896	20:12958687:A:G	TRUE	TRUE	ALT:20:11462718-16179497:1
20:11462718-16179497:2	ALT	cV2F-bLD	rs6135226	0.148967	20:14679497:A:G	TRUE	TRUE	ALT:20:11462718-16179497:2
20:11462718-16179497:2	ALT	V2D	rs6110390	0.295329	20:14672631:T:C	FALSE	FALSE	ALT:20:11462718-16179497:2
22:16644315-19644315:1	ALT	cV2F-bLD	rs8137591	0.482011	22:18144315:A:C	FALSE	FALSE	ALT:22:16644315-19644315:1
22:16644315-19644315:1	ALT	V2D	rs8141347	0.508686	22:18143835:C:T	FALSE	FALSE	ALT:22:16644315-19644315:1
22:27615066-32265897:1	ALT	cV2F-bLD	rs5752776	0.152346	22:29108229:A:G	FALSE	FALSE	ALT:22:27615066-32265897:1
22:27615066-32265897:1	ALT	V2D	rs5752773	0.269205	22:29105415:G:C	FALSE	FALSE	ALT:22:27615066-32265897:1
22:35045137-40076147:1	ALT	cV2F-bLD	rs132631	0.414137	22:36542194:A:C	FALSE	FALSE	ALT:22:35045137-40076147:1
22:35045137-40076147:1	ALT	V2D	rs80576	0.534121	22:36539804:A:G	FALSE	FALSE	ALT:22:35045137-40076147:1
22:35045137-40076147:2	ALT	cV2F-bLD	rs2267372	0.249524	22:38598234:A:G	FALSE	FALSE	ALT:22:35045137-40076147:2
22:35045137-40076147:2	ALT	V2D	rs4820325	0.157935	22:38599978:G:A	FALSE	TRUE	ALT:22:35045137-40076147:2
3:10885828-13885828:2	ALT	cV2F-bLD	rs709152	0.106088	3:12455034:A:G	TRUE	TRUE	ALT:3:10885828-13885828:2
3:10885828-13885828:2	ALT	V2D	rs141612861	0.135464	3:12450915:A:AG	FALSE	FALSE	ALT:3:10885828-13885828:2
3:134536226-137536226:1	ALT	cV2F-bLD	rs1154988	0.218699	3:135925191:T:A	FALSE	FALSE	ALT:3:134536226-137536226:1
3:134536226-137536226:1	ALT	V2D	rs645040	0.65989	3:135926622:G:T	FALSE	FALSE	ALT:3:134536226-137536226:1
3:153793232-158298775:1	ALT	cV2F-bLD	rs13322435	0.287495	3:156795468:A:G	FALSE	FALSE	ALT:3:153793232-158298775:1
3:153793232-158298775:1	ALT	V2D	rs900400	0.170056	3:156798775:T:C	FALSE	FALSE	ALT:3:153793232-158298775:1
3:158566896-161566896:1	ALT	cV2F-bLD	rs139004294	0.0494982	3:160066896:A:AT	FALSE	FALSE	ALT:3:158566896-161566896:1
3:158566896-161566896:1	ALT	V2D	rs16831207	0.226648	3:160116807:T:G	FALSE	FALSE	ALT:3:158566896-161566896:1
4:67857050-70857050:1	ALT	cV2F-bLD	rs35088884	0.0799772	4:69357050:A:C	FALSE	FALSE	ALT:4:67857050-70857050:1
4:67857050-70857050:1	ALT	V2D	rs2278919	0.100801	4:69362690:A:G	FALSE	FALSE	ALT:4:67857050-70857050:1
4:75916627-78916627:1	ALT	cV2F-bLD	rs12500824	0.144146	4:77416627:A:G	TRUE	TRUE	ALT:4:75916627-78916627:1
4:75916627-78916627:1	ALT	V2D	rs4624677	0.189997	4:77420406:T:C	FALSE	FALSE	ALT:4:75916627-78916627:1
5:105378792-108378792:3	ALT	cV2F-bLD	rs352603	0.338627	5:106894003:C:T	FALSE	FALSE	ALT:5:105378792-108378792:3
5:105378792-108378792:3	ALT	V2D	rs457369	0.408006	5:106893481:C:T	FALSE	FALSE	ALT:5:105378792-108378792:3
5:54357025-57357025:3	ALT	cV2F-bLD	rs621127	0.652131	5:55853721:T:G	FALSE	FALSE	ALT:5:54357025-57357025:3
5:54357025-57357025:3	ALT	V2D	rs456605	0.512002	5:55853436:G:A	FALSE	FALSE	ALT:5:54357025-57357025:3
6:138335423-141335423:1	ALT	cV2F-bLD	rs71562509	0.0922501	6:139835423:G:T	TRUE	TRUE	ALT:6:138335423-141335423:1
6:138335423-141335423:1	ALT	V2D	rs634869	0.207865	6:139831757:T:C	FALSE	FALSE	ALT:6:138335423-141335423:1
6:52457588-55457588:1	ALT	cV2F-bLD	rs9296736	0.395784	6:53924697:T:C	TRUE	TRUE	ALT:6:52457588-55457588:1
6:52457588-55457588:1	ALT	V2D	rs7450517	0.185911	6:53902843:G:A	FALSE	FALSE	ALT:6:52457588-55457588:1
7:4934904-7934904:1	ALT	cV2F-bLD	rs1055428	0.13352	7:6456347:G:T	TRUE	TRUE	ALT:7:4934904-7934904:1
7:4934904-7934904:1	ALT	V2D	rs836472	0.0847805	7:6434904:G:A	FALSE	FALSE	ALT:7:4934904-7934904:1
7:71542443-76601065:3	ALT	cV2F-bLD	7:73242403:GCGGGGGC:G	0.244651	7:73242403:GCGGGGGC:G	TRUE	TRUE	ALT:7:71542443-76601065:3
7:71542443-76601065:3	ALT	V2D	rs10949830	0.255929	7:73242275:G:C	FALSE	FALSE	ALT:7:71542443-76601065:3
7:71542443-76601065:4	ALT	cV2F-bLD	rs73137078	0.355747	7:73040833:A:C	TRUE	TRUE	ALT:7:71542443-76601065:4
7:71542443-76601065:4	ALT	V2D	rs72649044	0.656517	7:73029207:C:T	TRUE	TRUE	ALT:7:71542443-76601065:4
8:21376739-24376739:2	ALT	cV2F-bLD	rs7835670	0.131246	8:21937870:G:A	TRUE	TRUE	ALT:8:21376739-24376739:2
8:21376739-24376739:2	ALT	V2D	rs900776	0.141136	8:21918089:A:C	TRUE	TRUE	ALT:8:21376739-24376739:2
8:53962324-56962324:1	ALT	cV2F-bLD	rs28387039	0.245868	8:55436637:C:A	FALSE	FALSE	ALT:8:53962324-56962324:1
8:53962324-56962324:1	ALT	V2D	rs56204645	0.360823	8:55421769:T:C	FALSE	TRUE	ALT:8:53962324-56962324:1
8:70947308-73947308:1	ALT	cV2F-bLD	rs34082903	0.0926468	8:72447308:C:CT	FALSE	FALSE	ALT:8:70947308-73947308:1
8:70947308-73947308:1	ALT	V2D	rs7000496	0.526752	8:72432906:C:T	FALSE	FALSE	ALT:8:70947308-73947308:1
9:110577530-113577530:1	ALT	cV2F-bLD	rs68082079	0.371124	9:112077530:T:C	FALSE	FALSE	ALT:9:110577530-113577530:1
9:110577530-113577530:1	ALT	V2D	rs66603727	0.520407	9:112077119:T:C	TRUE	TRUE	ALT:9:110577530-113577530:1
9:115646043-118646043:1	ALT	cV2F-bLD	rs7041363	0.829962	9:117146043:C:G	FALSE	TRUE	ALT:9:115646043-118646043:1
9:115646043-118646043:1	ALT	V2D	rs4979373	0.457458	9:117144504:C:T	FALSE	TRUE	ALT:9:115646043-118646043:1
9:115646043-118646043:2	ALT	cV2F-bLD	rs10982154	0.498757	9:117087212:T:A	FALSE	FALSE	ALT:9:115646043-118646043:2
9:115646043-118646043:2	ALT	V2D	rs550478926	0.574565	9:117085186:C:G	TRUE	TRUE	ALT:9:115646043-118646043:2
9:115646043-118646043:3	ALT	cV2F-bLD	rs6478065	0.642425	9:116868577:C:A	FALSE	FALSE	ALT:9:115646043-118646043:3
9:115646043-118646043:3	ALT	V2D	rs1560539	0.338249	9:116862083:C:G	FALSE	FALSE	ALT:9:115646043-118646043:3
9:134643136-137643136:2	ALT	cV2F-bLD	rs9411365	0.0889398	9:136118268:C:G	FALSE	FALSE	ALT:9:134643136-137643136:2
9:134643136-137643136:2	ALT	V2D	rs8176749	0.139114	9:136131188:C:T	FALSE	TRUE	ALT:9:134643136-137643136:2
9:94392726-99736865:2	ALT	cV2F-bLD	rs16909904	0.0818861	9:98236865:C:T	FALSE	FALSE	ALT:9:94392726-99736865:2
9:94392726-99736865:2	ALT	V2D	rs2282043	0.234993	9:98212608:C:T	FALSE	FALSE	ALT:9:94392726-99736865:2
1:206302552-209302552:1	Alzheimer	cV2F-bLD	rs2296160	0.254765	1:207795320:A:G	FALSE	FALSE	Alzheimer:1:206302552-209302552:1
1:206302552-209302552:1	Alzheimer	V2D	rs4844610	0.291736	1:207802552:A:C	FALSE	FALSE	Alzheimer:1:206302552-209302552:1
8:25966315-28966315:2	Alzheimer	cV2F-bLD	rs6987305	0.203087	8:27208126:G:A	FALSE	TRUE	Alzheimer:8:25966315-28966315:2
8:25966315-28966315:2	Alzheimer	V2D	rs2322599	0.20398	8:27211910:G:A	FALSE	TRUE	Alzheimer:8:25966315-28966315:2
1:149368102-152368102:1	ApoA	cV2F-bLD	rs78132593	0.61875	1:150868102:C:A	FALSE	FALSE	ApoA:1:149368102-152368102:1
1:149368102-152368102:1	ApoA	V2D	rs267738	0.75961	1:150940625:T:G	FALSE	TRUE	ApoA:1:149368102-152368102:1
1:153089965-156089965:1	ApoA	cV2F-bLD	rs9426827	0.075659	1:154589965:T:C	FALSE	FALSE	ApoA:1:153089965-156089965:1
1:153089965-156089965:1	ApoA	V2D	rs61811388	0.167468	1:154581231:G:C	FALSE	TRUE	ApoA:1:153089965-156089965:1
1:160114490-163114490:1	ApoA	cV2F-bLD	rs4657090	0.147624	1:161662484:G:A	FALSE	FALSE	ApoA:1:160114490-163114490:1
1:160114490-163114490:1	ApoA	V2D	1:161650219:CA:C	0.449841	1:161650219:CA:C	FALSE	FALSE	ApoA:1:160114490-163114490:1
1:180654125-183654125:1	ApoA	cV2F-bLD	rs17447211	0.201853	1:182140185:C:G	TRUE	TRUE	ApoA:1:180654125-183654125:1
1:180654125-183654125:1	ApoA	V2D	rs6694132	0.101098	1:182119516:C:T	FALSE	FALSE	ApoA:1:180654125-183654125:1
1:19416080-25247996:1	ApoA	cV2F-bLD	rs66731853	0.367719	1:20916238:G:A	FALSE	TRUE	ApoA:1:19416080-25247996:1
1:19416080-25247996:1	ApoA	V2D	rs589942	0.469274	1:20916080:C:G	FALSE	FALSE	ApoA:1:19416080-25247996:1
1:19416080-25247996:3	ApoA	cV2F-bLD	rs72654647	0.0817447	1:25022314:G:A	FALSE	FALSE	ApoA:1:19416080-25247996:3
1:19416080-25247996:3	ApoA	V2D	rs66530629	0.360783	1:25032168:G:A	TRUE	TRUE	ApoA:1:19416080-25247996:3
1:228797778-231797778:3	ApoA	cV2F-bLD	rs2273967	0.369095	1:230415293:C:T	TRUE	TRUE	ApoA:1:228797778-231797778:3
1:228797778-231797778:3	ApoA	V2D	rs1043900	0.36997	1:230416744:G:A	FALSE	FALSE	ApoA:1:228797778-231797778:3
1:233353406-236353406:2	ApoA	cV2F-bLD	rs35911859	0.207731	1:235098109:A:G	FALSE	FALSE	ApoA:1:233353406-236353406:2
1:233353406-236353406:2	ApoA	V2D	rs36025723	0.146835	1:235106914:C:T	FALSE	TRUE	ApoA:1:233353406-236353406:2
1:38518509-41518509:1	ApoA	cV2F-bLD	rs4660808	0.138839	1:40018509:C:T	TRUE	TRUE	ApoA:1:38518509-41518509:1
1:38518509-41518509:1	ApoA	V2D	rs2293476	0.326362	1:40036847:G:C	FALSE	FALSE	ApoA:1:38518509-41518509:1
1:92339608-95339608:1	ApoA	cV2F-bLD	rs35628716	0.0865329	1:93839608:G:T	TRUE	TRUE	ApoA:1:92339608-95339608:1
1:92339608-95339608:1	ApoA	V2D	rs771462	0.263549	1:93814825:T:A	FALSE	FALSE	ApoA:1:92339608-95339608:1
10:50093069-53093069:1	ApoA	cV2F-bLD	rs782590990	0.187791	10:51593069:GACA:G	FALSE	TRUE	ApoA:10:50093069-53093069:1
10:50093069-53093069:1	ApoA	V2D	rs17720205	0.424387	10:51579413:C:T	FALSE	FALSE	ApoA:10:50093069-53093069:1
10:79454251-82454251:1	ApoA	cV2F-bLD	rs703974	0.443893	10:80948593:A:G	FALSE	FALSE	ApoA:10:79454251-82454251:1
10:79454251-82454251:1	ApoA	V2D	rs703966	0.156452	10:80954251:G:A	FALSE	FALSE	ApoA:10:79454251-82454251:1
10:87011326-90011326:1	ApoA	cV2F-bLD	rs11202156	0.109834	10:88511326:G:T	FALSE	FALSE	ApoA:10:87011326-90011326:1
10:87011326-90011326:1	ApoA	V2D	rs4934258	0.289439	10:88507643:C:T	FALSE	FALSE	ApoA:10:87011326-90011326:1
11:100857848-105370621:1	ApoA	cV2F-bLD	11:103870621:ATCTTG:A	0.143659	11:103870621:ATCTTG:A	FALSE	FALSE	ApoA:11:100857848-105370621:1
11:100857848-105370621:1	ApoA	V2D	11:103870761:AT:A	0.314106	11:103870761:AT:A	FALSE	FALSE	ApoA:11:100857848-105370621:1
11:115210968-120453739:6	ApoA	cV2F-bLD	rs15818	0.184625	11:118952173:A:G	FALSE	TRUE	ApoA:11:115210968-120453739:6
11:115210968-120453739:6	ApoA	V2D	rs1177562	0.353931	11:118949331:C:T	TRUE	TRUE	ApoA:11:115210968-120453739:6
11:45816568-52119511:2	ApoA	cV2F-bLD	rs12361256	0.117986	11:47910823:T:G	FALSE	FALSE	ApoA:11:45816568-52119511:2
11:45816568-52119511:2	ApoA	V2D	rs4752801	0.262489	11:47907641:A:G	FALSE	FALSE	ApoA:11:45816568-52119511:2
11:60092362-70181769:1	ApoA	cV2F-bLD	rs174574	0.386925	11:61600342:A:C	FALSE	FALSE	ApoA:11:60092362-70181769:1
11:60092362-70181769:1	ApoA	V2D	rs1535	0.112309	11:61597972:A:G	FALSE	FALSE	ApoA:11:60092362-70181769:1
11:60092362-70181769:4	ApoA	cV2F-bLD	rs13817	0.0680363	11:65628334:G:A	TRUE	TRUE	ApoA:11:60092362-70181769:4
11:60092362-70181769:4	ApoA	V2D	rs656980	0.0810275	11:65656282:G:A	FALSE	FALSE	ApoA:11:60092362-70181769:4
11:73952486-76952486:1	ApoA	cV2F-bLD	rs144023941	0.292987	11:75452486:A:ACTC	FALSE	FALSE	ApoA:11:73952486-76952486:1
11:73952486-76952486:1	ApoA	V2D	rs600518	0.191134	11:75455373:A:T	TRUE	TRUE	ApoA:11:73952486-76952486:1
11:8881766-11881766:1	ApoA	cV2F-bLD	rs2923078	0.34189	11:10381766:A:T	FALSE	FALSE	ApoA:11:8881766-11881766:1
11:8881766-11881766:1	ApoA	V2D	rs2218793	0.54898	11:10380828:C:A	FALSE	FALSE	ApoA:11:8881766-11881766:1
12:119920263-126765201:1	ApoA	cV2F-bLD	rs3741521	0.748303	12:125264293:G:A	FALSE	FALSE	ApoA:12:119920263-126765201:1
12:119920263-126765201:1	ApoA	V2D	rs921919	0.647703	12:125265201:G:A	FALSE	FALSE	ApoA:12:119920263-126765201:1
12:119920263-126765201:6	ApoA	cV2F-bLD	rs113740515	0.0959265	12:123199410:G:A	FALSE	FALSE	ApoA:12:119920263-126765201:6
12:119920263-126765201:6	ApoA	V2D	rs580063	0.165517	12:123206340:T:C	FALSE	FALSE	ApoA:12:119920263-126765201:6
12:119920263-126765201:8	ApoA	cV2F-bLD	rs10773049	0.327344	12:124506631:T:C	FALSE	TRUE	ApoA:12:119920263-126765201:8
12:119920263-126765201:8	ApoA	V2D	12:124503803:CAA:C	0.394202	12:124503803:CAA:C	FALSE	FALSE	ApoA:12:119920263-126765201:8
12:131624753-133851895:1	ApoA	cV2F-bLD	rs79009737	0.181292	12:133124753:G:A	FALSE	FALSE	ApoA:12:131624753-133851895:1
12:131624753-133851895:1	ApoA	V2D	rs111279508	0.223548	12:133109762:C:T	FALSE	TRUE	ApoA:12:131624753-133851895:1
13:40183061-43183061:1	ApoA	cV2F-bLD	rs17532490	0.163936	13:41683061:G:A	FALSE	FALSE	ApoA:13:40183061-43183061:1
13:40183061-43183061:1	ApoA	V2D	rs17532371	0.4392	13:41635301:C:G	FALSE	TRUE	ApoA:13:40183061-43183061:1
13:48021542-51021542:1	ApoA	cV2F-bLD	rs6561487	0.0589779	13:49521542:T:G	FALSE	FALSE	ApoA:13:48021542-51021542:1
13:48021542-51021542:1	ApoA	V2D	rs7321676	0.138409	13:49526072:C:T	FALSE	FALSE	ApoA:13:48021542-51021542:1
14:67773090-70773090:1	ApoA	cV2F-bLD	rs367677	0.0840401	14:69273090:A:G	FALSE	FALSE	ApoA:14:67773090-70773090:1
14:67773090-70773090:1	ApoA	V2D	rs194741	0.139444	14:69288432:A:G	FALSE	FALSE	ApoA:14:67773090-70773090:1
14:72750126-75750126:2	ApoA	cV2F-bLD	rs2111705	0.0722767	14:75261641:G:A	FALSE	FALSE	ApoA:14:72750126-75750126:2
14:72750126-75750126:2	ApoA	V2D	rs957345	0.250391	14:75276079:C:G	TRUE	TRUE	ApoA:14:72750126-75750126:2
14:99312507-106758892:1	ApoA	cV2F-bLD	rs2494748	0.597218	14:105258892:C:T	FALSE	FALSE	ApoA:14:99312507-106758892:1
14:99312507-106758892:1	ApoA	V2D	rs2494747	0.504946	14:105258437:G:T	FALSE	TRUE	ApoA:14:99312507-106758892:1
14:99312507-106758892:5	ApoA	cV2F-bLD	rs71421262	0.0907774	14:103243408:A:G	TRUE	TRUE	ApoA:14:99312507-106758892:5
14:99312507-106758892:5	ApoA	V2D	rs2075771	0.209302	14:103242725:C:T	FALSE	TRUE	ApoA:14:99312507-106758892:5
15:100406075-102531392:2	ApoA	cV2F-bLD	rs1037117	0.801361	15:102068658:G:A	TRUE	TRUE	ApoA:15:100406075-102531392:2
15:100406075-102531392:2	ApoA	V2D	rs8025505	0.498021	15:102067841:C:T	TRUE	TRUE	ApoA:15:100406075-102531392:2
15:57178720-60178720:5	ApoA	cV2F-bLD	rs28409799	0.467467	15:58701806:C:A	FALSE	FALSE	ApoA:15:57178720-60178720:5
15:57178720-60178720:5	ApoA	V2D	rs58132803	0.612013	15:58703153:T:A	FALSE	FALSE	ApoA:15:57178720-60178720:5
15:73957873-76957873:1	ApoA	cV2F-bLD	rs12909187	0.090858	15:75457873:T:C	FALSE	FALSE	ApoA:15:73957873-76957873:1
15:73957873-76957873:1	ApoA	V2D	rs2201003	0.185222	15:75463144:A:G	FALSE	FALSE	ApoA:15:73957873-76957873:1
15:73957873-76957873:3	ApoA	cV2F-bLD	rs334930	0.0581734	15:76350112:T:G	FALSE	FALSE	ApoA:15:73957873-76957873:3
15:73957873-76957873:3	ApoA	V2D	rs2959852	0.293013	15:76351704:C:G	FALSE	TRUE	ApoA:15:73957873-76957873:3
15:89939417-92939417:1	ApoA	cV2F-bLD	rs2071410	0.220305	15:91420940:C:G	TRUE	TRUE	ApoA:15:89939417-92939417:1
15:89939417-92939417:1	ApoA	V2D	15:91439417:CAAAAACA:C	0.129389	15:91439417:CAAAAACA:C	FALSE	FALSE	ApoA:15:89939417-92939417:1
17:25195832-30312120:1	ApoA	cV2F-bLD	rs11080054	0.445752	17:26645991:G:A	FALSE	TRUE	ApoA:17:25195832-30312120:1
17:25195832-30312120:1	ApoA	V2D	rs2071379	0.396017	17:26695832:A:G	FALSE	FALSE	ApoA:17:25195832-30312120:1
17:466920-3466920:1	ApoA	cV2F-bLD	rs3760230	0.406203	17:1994071:C:G	FALSE	FALSE	ApoA:17:466920-3466920:1
17:466920-3466920:1	ApoA	V2D	rs9303241	0.279661	17:1978963:T:A	FALSE	FALSE	ApoA:17:466920-3466920:1
18:45609955-48609955:2	ApoA	cV2F-bLD	rs8086351	0.30788	18:47171888:C:G	FALSE	FALSE	ApoA:18:45609955-48609955:2
18:45609955-48609955:2	ApoA	V2D	rs2187375	0.458553	18:47172283:A:G	TRUE	TRUE	ApoA:18:45609955-48609955:2
18:45609955-48609955:4	ApoA	cV2F-bLD	rs11874381	0.187912	18:47203408:G:A	FALSE	FALSE	ApoA:18:45609955-48609955:4
18:45609955-48609955:4	ApoA	V2D	rs10048323	0.269405	18:47204395:A:C	FALSE	TRUE	ApoA:18:45609955-48609955:4
18:45609955-48609955:7	ApoA	cV2F-bLD	rs4939886	0.5616	18:47176793:A:G	FALSE	FALSE	ApoA:18:45609955-48609955:7
18:45609955-48609955:7	ApoA	V2D	rs948937	0.574916	18:47179901:A:T	TRUE	TRUE	ApoA:18:45609955-48609955:7
19:39849978-42849978:1	ApoA	cV2F-bLD	rs2431413	0.319569	19:41349978:A:G	FALSE	FALSE	ApoA:19:39849978-42849978:1
19:39849978-42849978:1	ApoA	V2D	rs11878604	0.276361	19:41333284:T:C	FALSE	FALSE	ApoA:19:39849978-42849978:1
19:6929323-12850488:4	ApoA	cV2F-bLD	19:8422146:AGGAGTT:A	0.47265	19:8422146:AGGAGTT:A	FALSE	FALSE	ApoA:19:6929323-12850488:4
19:6929323-12850488:4	ApoA	V2D	rs35137994	0.629348	19:8429066:C:T	FALSE	TRUE	ApoA:19:6929323-12850488:4
2:0-1742793:1	ApoA	cV2F-bLD	rs62114506	0.487017	2:242793:G:C	FALSE	FALSE	ApoA:2:0-1742793:1
2:0-1742793:1	ApoA	V2D	rs79716074	0.256045	2:277003:A:G	FALSE	FALSE	ApoA:2:0-1742793:1
2:19731524-22731524:1	ApoA	cV2F-bLD	rs1042034	0.477695	2:21225281:C:T	FALSE	TRUE	ApoA:2:19731524-22731524:1
2:19731524-22731524:1	ApoA	V2D	rs676210	0.81454	2:21231524:G:A	FALSE	FALSE	ApoA:2:19731524-22731524:1
2:19731524-22731524:5	ApoA	cV2F-bLD	rs3771246	0.106854	2:20411453:G:A	FALSE	TRUE	ApoA:2:19731524-22731524:5
2:19731524-22731524:5	ApoA	V2D	rs3771236	0.165411	2:20415158:C:T	FALSE	TRUE	ApoA:2:19731524-22731524:5
2:2139909-5139909:1	ApoA	cV2F-bLD	rs13402475	0.424075	2:3639909:C:G	FALSE	FALSE	ApoA:2:2139909-5139909:1
2:2139909-5139909:1	ApoA	V2D	rs3820897	0.394588	2:3642361:T:C	TRUE	TRUE	ApoA:2:2139909-5139909:1
2:225599180-228599180:1	ApoA	cV2F-bLD	rs2943645	0.0789055	2:227099180:C:T	FALSE	FALSE	ApoA:2:225599180-228599180:1
2:225599180-228599180:1	ApoA	V2D	rs2943648	0.128022	2:227100490:A:G	FALSE	FALSE	ApoA:2:225599180-228599180:1
2:225599180-228599180:3	ApoA	cV2F-bLD	rs7586105	0.0699043	2:228571182:A:C	FALSE	FALSE	ApoA:2:225599180-228599180:3
2:225599180-228599180:3	ApoA	V2D	rs7559334	0.220971	2:228571056:C:T	FALSE	FALSE	ApoA:2:225599180-228599180:3
2:40824510-43824510:1	ApoA	cV2F-bLD	rs2374391	0.48307	2:42334071:C:G	FALSE	FALSE	ApoA:2:40824510-43824510:1
2:40824510-43824510:1	ApoA	V2D	rs35607741	0.296262	2:42325861:T:C	TRUE	TRUE	ApoA:2:40824510-43824510:1
20:41542364-47917544:2	ApoA	cV2F-bLD	rs113827277	0.573055	20:46413330:G:A	FALSE	FALSE	ApoA:20:41542364-47917544:2
20:41542364-47917544:2	ApoA	V2D	rs111783138	0.286356	20:46413137:A:G	FALSE	FALSE	ApoA:20:41542364-47917544:2
20:41542364-47917544:4	ApoA	cV2F-bLD	rs6073957	0.0740952	20:44549476:T:C	FALSE	FALSE	ApoA:20:41542364-47917544:4
20:41542364-47917544:4	ApoA	V2D	rs1057208	0.229894	20:44563007:C:T	FALSE	TRUE	ApoA:20:41542364-47917544:4
20:41542364-47917544:6	ApoA	cV2F-bLD	rs6066441	0.140428	20:46343628:G:C	FALSE	FALSE	ApoA:20:41542364-47917544:6
20:41542364-47917544:6	ApoA	V2D	rs74540636	0.25885	20:46355318:T:C	FALSE	FALSE	ApoA:20:41542364-47917544:6
20:60863694-63025520:2	ApoA	cV2F-bLD	rs759884584	0.152883	20:62288565:AAG:A	FALSE	FALSE	ApoA:20:60863694-63025520:2
20:60863694-63025520:2	ApoA	V2D	rs61395596	0.212625	20:62285947:C:T	FALSE	FALSE	ApoA:20:60863694-63025520:2
3:107368961-110368961:1	ApoA	cV2F-bLD	3:108868961:TA:T	0.19247	3:108868961:TA:T	FALSE	FALSE	ApoA:3:107368961-110368961:1
3:107368961-110368961:1	ApoA	V2D	rs4855697	0.484391	3:108867128:A:G	FALSE	FALSE	ApoA:3:107368961-110368961:1
3:184378419-187378419:1	ApoA	cV2F-bLD	rs10513801	0.207782	3:185822353:T:G	FALSE	FALSE	ApoA:3:184378419-187378419:1
3:184378419-187378419:1	ApoA	V2D	rs9844271	0.211775	3:185761846:G:T	TRUE	TRUE	ApoA:3:184378419-187378419:1
3:45257860-54349262:3	ApoA	cV2F-bLD	rs115744844	0.527089	3:48632756:A:C	TRUE	TRUE	ApoA:3:45257860-54349262:3
3:45257860-54349262:3	ApoA	V2D	rs74780677	0.783128	3:48601774:A:G	FALSE	FALSE	ApoA:3:45257860-54349262:3
4:152708278-155708278:1	ApoA	cV2F-bLD	rs72729623	0.571401	4:154208278:C:T	FALSE	FALSE	ApoA:4:152708278-155708278:1
4:152708278-155708278:1	ApoA	V2D	rs72729610	0.5688	4:154190965:A:G	FALSE	TRUE	ApoA:4:152708278-155708278:1
4:24550450-27550450:1	ApoA	cV2F-bLD	4:26050450:AC:A	0.212383	4:26050450:AC:A	TRUE	TRUE	ApoA:4:24550450-27550450:1
4:24550450-27550450:1	ApoA	V2D	rs56122753	0.199386	4:26031073:C:A	FALSE	FALSE	ApoA:4:24550450-27550450:1
4:24550450-27550450:2	ApoA	cV2F-bLD	rs13111123	0.123629	4:24643228:T:A	FALSE	FALSE	ApoA:4:24550450-27550450:2
4:24550450-27550450:2	ApoA	V2D	rs4449402	0.344919	4:24645558:A:G	FALSE	FALSE	ApoA:4:24550450-27550450:2
4:53998781-59455234:2	ApoA	cV2F-bLD	rs34999031	0.249499	4:57944852:A:AT	FALSE	FALSE	ApoA:4:53998781-59455234:2
4:53998781-59455234:2	ApoA	V2D	rs7695536	0.208597	4:57955234:T:C	FALSE	FALSE	ApoA:4:53998781-59455234:2
4:67840991-70840991:2	ApoA	cV2F-bLD	rs7686914	0.163139	4:69537915:T:C	FALSE	TRUE	ApoA:4:67840991-70840991:2
4:67840991-70840991:2	ApoA	V2D	rs1902023	0.379973	4:69536084:A:C	FALSE	FALSE	ApoA:4:67840991-70840991:2
5:132944982-135944982:1	ApoA	cV2F-bLD	rs254559	0.290548	5:134444982:C:A	FALSE	FALSE	ApoA:5:132944982-135944982:1
5:132944982-135944982:1	ApoA	V2D	rs254562	0.317909	5:134441457:A:G	FALSE	FALSE	ApoA:5:132944982-135944982:1
6:130434989-133434989:1	ApoA	cV2F-bLD	rs201393373	0.316279	6:131934989:T:C	FALSE	TRUE	ApoA:6:130434989-133434989:1
6:130434989-133434989:1	ApoA	V2D	rs2781668	0.258223	6:131897278:C:T	FALSE	FALSE	ApoA:6:130434989-133434989:1
6:41415021-44415021:4	ApoA	cV2F-bLD	rs35772949	0.668528	6:42971843:G:A	FALSE	TRUE	ApoA:6:41415021-44415021:4
6:41415021-44415021:4	ApoA	V2D	rs116521377	0.604898	6:43000669:G:A	FALSE	FALSE	ApoA:6:41415021-44415021:4
7:100332645-103332645:2	ApoA	cV2F-bLD	rs55710224	0.188378	7:100698648:G:A	FALSE	FALSE	ApoA:7:100332645-103332645:2
7:100332645-103332645:2	ApoA	V2D	rs7810859	0.0967406	7:100707670:T:A	TRUE	TRUE	ApoA:7:100332645-103332645:2
7:128938531-131938531:2	ApoA	cV2F-bLD	rs287624	0.177617	7:130438005:G:A	FALSE	FALSE	ApoA:7:128938531-131938531:2
7:128938531-131938531:2	ApoA	V2D	rs290800	0.202297	7:130427024:A:G	FALSE	FALSE	ApoA:7:128938531-131938531:2
7:149040196-152040196:1	ApoA	cV2F-bLD	rs7794796	0.339963	7:150540196:C:T	FALSE	FALSE	ApoA:7:149040196-152040196:1
7:149040196-152040196:1	ApoA	V2D	rs6977416	0.471026	7:150542711:G:A	FALSE	FALSE	ApoA:7:149040196-152040196:1
7:34244795-37244795:2	ApoA	cV2F-bLD	rs66763009	0.41651	7:36193142:T:G	FALSE	FALSE	ApoA:7:34244795-37244795:2
7:34244795-37244795:2	ApoA	V2D	rs12533197	0.400571	7:36192606:T:G	FALSE	TRUE	ApoA:7:34244795-37244795:2
8:115103103-118103103:1	ApoA	cV2F-bLD	rs2737212	0.221802	8:116621214:C:T	FALSE	FALSE	ApoA:8:115103103-118103103:1
8:115103103-118103103:1	ApoA	V2D	rs1569364	0.192957	8:116629732:C:T	FALSE	TRUE	ApoA:8:115103103-118103103:1
8:115103103-118103103:2	ApoA	cV2F-bLD	rs7828742	0.609035	8:116960729:A:G	TRUE	TRUE	ApoA:8:115103103-118103103:2
8:115103103-118103103:2	ApoA	V2D	rs722740	0.338279	8:116961980:C:T	TRUE	TRUE	ApoA:8:115103103-118103103:2
8:124980367-127980367:2	ApoA	cV2F-bLD	rs11990155	0.121502	8:126645018:C:T	FALSE	FALSE	ApoA:8:124980367-127980367:2
8:124980367-127980367:2	ApoA	V2D	rs28469864	0.480652	8:126650058:A:G	FALSE	FALSE	ApoA:8:124980367-127980367:2
8:142799861-145799861:2	ApoA	cV2F-bLD	rs11434143	0.349402	8:144306597:G:GT	FALSE	FALSE	ApoA:8:142799861-145799861:2
8:142799861-145799861:2	ApoA	V2D	rs7832515	0.369406	8:144306379:A:G	FALSE	FALSE	ApoA:8:142799861-145799861:2
8:7683358-13123236:1	ApoA	cV2F-bLD	rs9987289	0.420475	8:9183358:A:G	FALSE	TRUE	ApoA:8:7683358-13123236:1
8:7683358-13123236:1	ApoA	V2D	rs199922514	0.476241	8:9183102:A:AAGAAGAAAGGG	FALSE	TRUE	ApoA:8:7683358-13123236:1
9:134655000-137655000:1	ApoA	cV2F-bLD	rs635634	0.252369	9:136155000:C:T	FALSE	FALSE	ApoA:9:134655000-137655000:1
9:134655000-137655000:1	ApoA	V2D	rs532436	0.261198	9:136149830:G:A	FALSE	FALSE	ApoA:9:134655000-137655000:1
1:15012586-18012586:1	ApoB	cV2F-bLD	rs12078100	0.072607	1:16512586:C:G	FALSE	FALSE	ApoB:1:15012586-18012586:1
1:15012586-18012586:1	ApoB	V2D	rs12057222	0.185911	1:16508534:A:G	TRUE	TRUE	ApoB:1:15012586-18012586:1
1:233350420-236350420:1	ApoB	cV2F-bLD	rs478691	0.249864	1:234847814:T:G	FALSE	FALSE	ApoB:1:233350420-236350420:1
1:233350420-236350420:1	ApoB	V2D	rs199900492	0.179948	1:234850420:CA:C	FALSE	FALSE	ApoB:1:233350420-236350420:1
1:233350420-236350420:3	ApoB	cV2F-bLD	rs7512010	0.397486	1:235111050:T:A	FALSE	TRUE	ApoB:1:233350420-236350420:3
1:233350420-236350420:3	ApoB	V2D	rs3738622	0.328655	1:235110859:G:T	TRUE	TRUE	ApoB:1:233350420-236350420:3
1:54005647-57005647:5	ApoB	cV2F-bLD	rs7523141	0.511473	1:55498798:C:T	FALSE	TRUE	ApoB:1:54005647-57005647:5
1:54005647-57005647:5	ApoB	V2D	rs7523242	0.419817	1:55498949:C:T	FALSE	FALSE	ApoB:1:54005647-57005647:5
11:17140477-20140477:1	ApoB	cV2F-bLD	rs4757676	0.111458	11:18640477:C:T	FALSE	FALSE	ApoB:11:17140477-20140477:1
11:17140477-20140477:1	ApoB	V2D	rs7943121	0.225728	11:18656062:G:C	TRUE	TRUE	ApoB:11:17140477-20140477:1
12:122947465-125947465:2	ApoB	cV2F-bLD	rs10846740	0.164058	12:125303282:T:C	FALSE	FALSE	ApoB:12:122947465-125947465:2
12:122947465-125947465:2	ApoB	V2D	rs10846744	0.439306	12:125312425:G:C	FALSE	FALSE	ApoB:12:122947465-125947465:2
12:122947465-125947465:4	ApoB	cV2F-bLD	rs825459	0.0862103	12:124541084:C:G	FALSE	FALSE	ApoB:12:122947465-125947465:4
12:122947465-125947465:4	ApoB	V2D	rs1716407	0.145726	12:124515218:G:A	FALSE	TRUE	ApoB:12:122947465-125947465:4
15:57179807-60179807:2	ApoB	cV2F-bLD	rs261342	0.320679	15:58731153:G:C	FALSE	FALSE	ApoB:15:57179807-60179807:2
15:57179807-60179807:2	ApoB	V2D	rs139566989	0.322088	15:58726968:C:CGCTGCTCCAAAGAGCAGCT	FALSE	FALSE	ApoB:15:57179807-60179807:2
15:63154008-66154008:1	ApoB	cV2F-bLD	rs62022693	0.56143	15:64654008:C:G	FALSE	FALSE	ApoB:15:63154008-66154008:1
15:63154008-66154008:1	ApoB	V2D	rs41434449	0.694321	15:64448460:A:T	FALSE	FALSE	ApoB:15:63154008-66154008:1
16:82480965-87924293:1	ApoB	cV2F-bLD	rs12933677	0.676759	16:83983775:T:C	FALSE	TRUE	ApoB:16:82480965-87924293:1
16:82480965-87924293:1	ApoB	V2D	rs11149612	0.558861	16:83980965:C:T	FALSE	FALSE	ApoB:16:82480965-87924293:1
17:74882791-77882791:1	ApoB	cV2F-bLD	rs4490057	0.187554	17:76375095:A:G	TRUE	TRUE	ApoB:17:74882791-77882791:1
17:74882791-77882791:1	ApoB	V2D	rs12948394	0.396601	17:76382791:C:T	TRUE	TRUE	ApoB:17:74882791-77882791:1
19:41025481-50720323:5	ApoB	cV2F-bLD	rs679574	0.201122	19:49206108:C:G	FALSE	FALSE	ApoB:19:41025481-50720323:5
19:41025481-50720323:5	ApoB	V2D	rs601338	0.43883	19:49206674:G:A	FALSE	FALSE	ApoB:19:41025481-50720323:5
19:41025481-50720323:6	ApoB	cV2F-bLD	rs112784534	0.172978	19:45444566:G:T	TRUE	TRUE	ApoB:19:41025481-50720323:6
19:41025481-50720323:6	ApoB	V2D	rs73045696	0.227286	19:45443088:G:C	TRUE	TRUE	ApoB:19:41025481-50720323:6
19:55583144-59128983:2	ApoB	cV2F-bLD	rs145011	0.219715	19:57065189:T:C	FALSE	TRUE	ApoB:19:55583144-59128983:2
19:55583144-59128983:2	ApoB	V2D	rs4801177	0.373038	19:57089050:C:T	FALSE	FALSE	ApoB:19:55583144-59128983:2
19:55583144-59128983:3	ApoB	cV2F-bLD	19:59015181:CAAAA:C	0.0753747	19:59015181:CAAAA:C	FALSE	FALSE	ApoB:19:55583144-59128983:3
19:55583144-59128983:3	ApoB	V2D	rs35350976	0.199551	19:59023174:A:G	FALSE	TRUE	ApoB:19:55583144-59128983:3
19:9697261-12697261:1	ApoB	cV2F-bLD	rs12151108	0.349228	19:11197261:G:A	FALSE	TRUE	ApoB:19:9697261-12697261:1
19:9697261-12697261:1	ApoB	V2D	rs147985405	0.413658	19:11197750:G:GA	FALSE	FALSE	ApoB:19:9697261-12697261:1
2:202056224-205056224:1	ApoB	cV2F-bLD	2:203556224:TA:T	0.307157	2:203556224:TA:T	FALSE	FALSE	ApoB:2:202056224-205056224:1
2:202056224-205056224:1	ApoB	V2D	rs7569317	0.396387	2:203527979:T:C	TRUE	TRUE	ApoB:2:202056224-205056224:1
2:61488169-66428603:2	ApoB	cV2F-bLD	rs12471768	0.160132	2:64928603:T:C	FALSE	FALSE	ApoB:2:61488169-66428603:2
2:61488169-66428603:2	ApoB	V2D	rs6546096	0.134619	2:64906295:A:G	FALSE	FALSE	ApoB:2:61488169-66428603:2
20:16344684-19344684:1	ApoB	cV2F-bLD	rs2618566	0.417772	20:17844684:G:T	FALSE	FALSE	ApoB:20:16344684-19344684:1
20:16344684-19344684:1	ApoB	V2D	rs2618567	0.48036	20:17844492:G:T	FALSE	TRUE	ApoB:20:16344684-19344684:1
3:31014647-34014647:1	ApoB	cV2F-bLD	rs9837622	0.166856	3:32514647:T:A	TRUE	TRUE	ApoB:3:31014647-34014647:1
3:31014647-34014647:1	ApoB	V2D	rs9834932	0.336476	3:32535382:A:G	FALSE	FALSE	ApoB:3:31014647-34014647:1
3:56888735-59888735:1	ApoB	cV2F-bLD	rs748959644	0.076894	3:58388735:C:CTT	FALSE	TRUE	ApoB:3:56888735-59888735:1
3:56888735-59888735:1	ApoB	V2D	rs71311871	0.159809	3:58420613:A:G	FALSE	FALSE	ApoB:3:56888735-59888735:1
5:154891628-157891628:1	ApoB	cV2F-bLD	rs58198139	0.175185	5:156399039:C:T	FALSE	FALSE	ApoB:5:154891628-157891628:1
5:154891628-157891628:1	ApoB	V2D	rs6882076	0.377834	5:156390297:T:C	FALSE	FALSE	ApoB:5:154891628-157891628:1
5:54360781-57360781:1	ApoB	cV2F-bLD	5:55860907:GC:G	0.453229	5:55860907:GC:G	FALSE	FALSE	ApoB:5:54360781-57360781:1
5:54360781-57360781:1	ApoB	V2D	rs3936511	0.333601	5:55860781:A:G	FALSE	FALSE	ApoB:5:54360781-57360781:1
6:138335423-141335423:1	ApoB	cV2F-bLD	rs636202	0.30568	6:139843583:T:C	FALSE	FALSE	ApoB:6:138335423-141335423:1
6:138335423-141335423:1	ApoB	V2D	rs592423	0.124183	6:139840693:A:C	FALSE	FALSE	ApoB:6:138335423-141335423:1
7:20104916-23104916:1	ApoB	cV2F-bLD	rs150169808	0.340457	7:21601659:G:GCTCT	FALSE	FALSE	ApoB:7:20104916-23104916:1
7:20104916-23104916:1	ApoB	V2D	rs4470903	0.405872	7:21604916:C:G	FALSE	FALSE	ApoB:7:20104916-23104916:1
7:96448257-101716773:2	ApoB	cV2F-bLD	rs10953298	0.356523	7:100216773:C:T	FALSE	FALSE	ApoB:7:96448257-101716773:2
7:96448257-101716773:2	ApoB	V2D	rs62482241	0.804412	7:100235508:G:A	TRUE	TRUE	ApoB:7:96448257-101716773:2
8:125000031-128000031:2	ApoB	cV2F-bLD	rs4457349	0.31763	8:126494317:A:G	FALSE	FALSE	ApoB:8:125000031-128000031:2
8:125000031-128000031:2	ApoB	V2D	rs6987904	0.430664	8:126508025:C:T	FALSE	FALSE	ApoB:8:125000031-128000031:2
8:143530900-146364022:1	ApoB	cV2F-bLD	8:145030900:TC:T	0.26372	8:145030900:TC:T	FALSE	TRUE	ApoB:8:143530900-146364022:1
8:143530900-146364022:1	ApoB	V2D	rs11781667	0.337368	8:145040856:G:T	TRUE	TRUE	ApoB:8:143530900-146364022:1
8:53922440-56922440:1	ApoB	cV2F-bLD	rs10104003	0.167954	8:55422440:C:T	FALSE	FALSE	ApoB:8:53922440-56922440:1
8:53922440-56922440:1	ApoB	V2D	rs9298506	0.290851	8:55437524:A:G	FALSE	FALSE	ApoB:8:53922440-56922440:1
8:7673209-10673209:1	ApoB	cV2F-bLD	rs11990792	0.119311	8:9224604:C:T	FALSE	FALSE	ApoB:8:7673209-10673209:1
8:7673209-10673209:1	ApoB	V2D	8:9226580:TC:T	0.193382	8:9226580:TC:T	FALSE	TRUE	ApoB:8:7673209-10673209:1
9:129966489-132966489:1	ApoB	cV2F-bLD	rs13289095	0.39036	9:131466489:G:T	TRUE	TRUE	ApoB:9:129966489-132966489:1
9:129966489-132966489:1	ApoB	V2D	rs13283282	0.559608	9:131465481:C:G	FALSE	FALSE	ApoB:9:129966489-132966489:1
10:4593139-10558671:1	Asthma	cV2F-bLD	rs1444782	0.161894	10:9058671:G:A	FALSE	FALSE	Asthma:10:4593139-10558671:1
10:4593139-10558671:1	Asthma	V2D	rs1663680	0.190624	10:9057245:T:C	FALSE	FALSE	Asthma:10:4593139-10558671:1
10:4593139-10558671:2	Asthma	cV2F-bLD	rs10905469	0.110712	10:8850363:G:A	FALSE	TRUE	Asthma:10:4593139-10558671:2
10:4593139-10558671:2	Asthma	V2D	rs71374531	0.134302	10:8850369:C:CT	FALSE	FALSE	Asthma:10:4593139-10558671:2
11:60075807-63075807:1	Asthma	cV2F-bLD	rs174535	0.30812	11:61551356:T:C	FALSE	FALSE	Asthma:11:60075807-63075807:1
11:60075807-63075807:1	Asthma	V2D	rs174561	0.0870862	11:61582708:T:C	TRUE	TRUE	Asthma:11:60075807-63075807:1
11:64051957-67051957:1	Asthma	cV2F-bLD	rs10791824	0.658095	11:65559266:A:G	TRUE	TRUE	Asthma:11:64051957-67051957:1
11:64051957-67051957:1	Asthma	V2D	rs479844	0.838649	11:65551957:A:G	FALSE	FALSE	Asthma:11:64051957-67051957:1
12:53868291-58993727:1	Asthma	cV2F-bLD	rs3024971	0.520146	12:57493727:T:G	FALSE	FALSE	Asthma:12:53868291-58993727:1
12:53868291-58993727:1	Asthma	V2D	rs1059513	0.725308	12:57489709:T:C	FALSE	FALSE	Asthma:12:53868291-58993727:1
16:9713021-12713021:1	Asthma	cV2F-bLD	rs35441874	0.294094	16:11213021:T:A	FALSE	FALSE	Asthma:16:9713021-12713021:1
16:9713021-12713021:1	Asthma	V2D	rs2241099	0.276185	16:11225064:C:G	FALSE	FALSE	Asthma:16:9713021-12713021:1
2:101436159-104436159:1	Asthma	cV2F-bLD	rs72823641	0.316414	2:102936159:T:A	FALSE	FALSE	Asthma:2:101436159-104436159:1
2:101436159-104436159:1	Asthma	V2D	rs13431828	0.281525	2:102954653:C:T	TRUE	TRUE	Asthma:2:101436159-104436159:1
2:101436159-104436159:2	Asthma	cV2F-bLD	rs7568913	0.0433244	2:102920037:T:C	FALSE	FALSE	Asthma:2:101436159-104436159:2
2:101436159-104436159:2	Asthma	V2D	rs10179654	0.242353	2:102921783:T:G	FALSE	TRUE	Asthma:2:101436159-104436159:2
2:227204721-230204721:1	Asthma	cV2F-bLD	rs7423358	0.0890396	2:228704721:T:C	TRUE	TRUE	Asthma:2:227204721-230204721:1
2:227204721-230204721:1	Asthma	V2D	rs4487084	0.188697	2:228713179:G:A	FALSE	FALSE	Asthma:2:227204721-230204721:1
21:34923991-37923991:1	Asthma	cV2F-bLD	rs17227210	0.260736	21:36423991:C:T	FALSE	FALSE	Asthma:21:34923991-37923991:1
21:34923991-37923991:1	Asthma	V2D	rs17227266	0.284437	21:36445224:G:T	FALSE	TRUE	Asthma:21:34923991-37923991:1
5:130390471-133390471:1	Asthma	cV2F-bLD	rs6898898	0.19248	5:131919881:T:A	FALSE	TRUE	Asthma:5:130390471-133390471:1
5:130390471-133390471:1	Asthma	V2D	rs2522403	0.151233	5:131915317:T:C	FALSE	FALSE	Asthma:5:130390471-133390471:1
5:130390471-133390471:2	Asthma	cV2F-bLD	rs1023518	0.299066	5:131793772:G:T	FALSE	TRUE	Asthma:5:130390471-133390471:2
5:130390471-133390471:2	Asthma	V2D	rs3857440	0.301758	5:131794069:G:A	FALSE	FALSE	Asthma:5:130390471-133390471:2
7:18911897-24266221:1	Asthma	cV2F-bLD	rs3757727	0.108602	7:20411897:T:C	FALSE	FALSE	Asthma:7:18911897-24266221:1
7:18911897-24266221:1	Asthma	V2D	rs10486393	0.151483	7:20426297:T:C	FALSE	FALSE	Asthma:7:18911897-24266221:1
7:26656606-29656606:1	Asthma	cV2F-bLD	rs4722758	0.0958918	7:28156606:C:G	FALSE	FALSE	Asthma:7:26656606-29656606:1
7:26656606-29656606:1	Asthma	V2D	rs4722760	0.240956	7:28172183:A:G	FALSE	FALSE	Asthma:7:26656606-29656606:1
9:4709697-7709697:2	Asthma	cV2F-bLD	rs343492	0.237333	9:6065524:G:A	FALSE	FALSE	Asthma:9:4709697-7709697:2
9:4709697-7709697:2	Asthma	V2D	rs343474	0.216542	9:6073843:A:G	TRUE	TRUE	Asthma:9:4709697-7709697:2
1:108970764-114681720:5	AST	cV2F-bLD	rs2494015	0.626803	1:111734122:C:T	FALSE	FALSE	AST:1:108970764-114681720:5
1:108970764-114681720:5	AST	V2D	rs660173	0.378007	1:111737183:C:T	FALSE	FALSE	AST:1:108970764-114681720:5
1:160042235-163042235:1	AST	cV2F-bLD	rs61804205	0.157181	1:161653737:T:C	FALSE	TRUE	AST:1:160042235-163042235:1
1:160042235-163042235:1	AST	V2D	rs61804206	0.350117	1:161658821:A:G	FALSE	TRUE	AST:1:160042235-163042235:1
1:182302259-185302259:1	AST	cV2F-bLD	rs2491441	0.102564	1:183802259:T:C	FALSE	FALSE	AST:1:182302259-185302259:1
1:182302259-185302259:1	AST	V2D	rs2500102	0.224407	1:183811931:G:A	FALSE	FALSE	AST:1:182302259-185302259:1
1:195198945-202516296:3	AST	cV2F-bLD	rs12144939	0.0855551	1:196698945:G:T	FALSE	FALSE	AST:1:195198945-202516296:3
1:195198945-202516296:3	AST	V2D	rs2064456	0.115703	1:196704443:A:G	FALSE	FALSE	AST:1:195198945-202516296:3
1:203544339-206544339:3	AST	cV2F-bLD	rs4951159	0.464702	1:205012106:G:C	FALSE	TRUE	AST:1:203544339-206544339:3
1:203544339-206544339:3	AST	V2D	rs3851294	0.750183	1:205130413:A:G	FALSE	TRUE	AST:1:203544339-206544339:3
1:31948220-34948220:1	AST	cV2F-bLD	rs4412566	0.308212	1:33448220:A:G	FALSE	FALSE	AST:1:31948220-34948220:1
1:31948220-34948220:1	AST	V2D	rs10914634	0.335984	1:33446879:A:C	FALSE	TRUE	AST:1:31948220-34948220:1
1:58154502-61154502:2	AST	cV2F-bLD	rs10889128	0.135495	1:59532684:C:T	FALSE	FALSE	AST:1:58154502-61154502:2
1:58154502-61154502:2	AST	V2D	rs4912384	0.265134	1:59518649:A:T	FALSE	FALSE	AST:1:58154502-61154502:2
10:69483629-72483629:2	AST	cV2F-bLD	rs768498	0.0913152	10:71198484:G:A	TRUE	TRUE	AST:10:69483629-72483629:2
10:69483629-72483629:2	AST	V2D	rs10998776	0.244003	10:71197763:G:A	FALSE	TRUE	AST:10:69483629-72483629:2
10:69483629-72483629:3	AST	cV2F-bLD	10:71943350:AAAG:A	0.157294	10:71943350:AAAG:A	FALSE	TRUE	AST:10:69483629-72483629:3
10:69483629-72483629:3	AST	V2D	rs10999212	0.159757	10:72015409:C:A	TRUE	TRUE	AST:10:69483629-72483629:3
10:69483629-72483629:4	AST	cV2F-bLD	rs1665581	0.249658	10:71262048:G:T	FALSE	FALSE	AST:10:69483629-72483629:4
10:69483629-72483629:4	AST	V2D	rs1052179	0.183272	10:71267010:G:A	FALSE	FALSE	AST:10:69483629-72483629:4
11:121018609-126885680:1	AST	cV2F-bLD	rs118093992	0.150935	11:125385680:G:T	FALSE	TRUE	AST:11:121018609-126885680:1
11:121018609-126885680:1	AST	V2D	11:125450494:TG:T	0.222745	11:125450494:TG:T	FALSE	FALSE	AST:11:121018609-126885680:1
11:1459701-7201074:3	AST	cV2F-bLD	rs11555039	0.0771104	11:1780205:A:G	FALSE	FALSE	AST:11:1459701-7201074:3
11:1459701-7201074:3	AST	V2D	rs142871900	0.145755	11:1780955:C:CAAGCCCTG	FALSE	FALSE	AST:11:1459701-7201074:3
11:76440075-79440075:2	AST	cV2F-bLD	rs3819170	0.538666	11:76923017:G:A	FALSE	FALSE	AST:11:76440075-79440075:2
11:76440075-79440075:2	AST	V2D	rs11237123	0.883109	11:76922946:G:A	FALSE	FALSE	AST:11:76440075-79440075:2
11:92364393-95364393:3	AST	cV2F-bLD	rs16921960	0.121855	11:95188894:A:C	FALSE	TRUE	AST:11:92364393-95364393:3
11:92364393-95364393:3	AST	V2D	rs7945556	0.21244	11:95184121:T:A	FALSE	TRUE	AST:11:92364393-95364393:3
12:110384608-113384608:3	AST	cV2F-bLD	rs3742007	0.100868	12:111747963:C:T	FALSE	FALSE	AST:12:110384608-113384608:3
12:110384608-113384608:3	AST	V2D	12:111763097:CAAAAG:C	0.177922	12:111763097:CAAAAG:C	FALSE	FALSE	AST:12:110384608-113384608:3
12:51764692-54764692:1	AST	cV2F-bLD	rs7308990	0.104606	12:53264692:C:T	FALSE	FALSE	AST:12:51764692-54764692:1
12:51764692-54764692:1	AST	V2D	rs1492239	0.214149	12:53264973:A:T	FALSE	FALSE	AST:12:51764692-54764692:1
12:56307114-59307114:3	AST	cV2F-bLD	rs773125	0.28071	12:56394954:A:G	FALSE	FALSE	AST:12:56307114-59307114:3
12:56307114-59307114:3	AST	V2D	rs705699	0.247048	12:56384804:G:A	FALSE	FALSE	AST:12:56307114-59307114:3
13:20851137-23851137:1	AST	cV2F-bLD	rs500802	0.263512	13:22351137:T:C	FALSE	TRUE	AST:13:20851137-23851137:1
13:20851137-23851137:1	AST	V2D	rs504366	0.325811	13:22351517:A:G	TRUE	TRUE	AST:13:20851137-23851137:1
13:26943643-29943643:1	AST	cV2F-bLD	rs1778793	0.623334	13:28444088:C:G	TRUE	TRUE	AST:13:26943643-29943643:1
13:26943643-29943643:1	AST	V2D	rs1778792	0.409229	13:28443643:G:A	FALSE	FALSE	AST:13:26943643-29943643:1
13:40152040-43152040:1	AST	cV2F-bLD	rs148480921	0.238696	13:41652040:C:CA	FALSE	FALSE	AST:13:40152040-43152040:1
13:40152040-43152040:1	AST	V2D	13:41646085:CAG:C	0.456464	13:41646085:CAG:C	TRUE	TRUE	AST:13:40152040-43152040:1
15:70962831-77165623:3	AST	cV2F-bLD	rs6495171	0.211243	15:75665623:A:G	FALSE	FALSE	AST:15:70962831-77165623:3
15:70962831-77165623:3	AST	V2D	rs12904319	0.516174	15:75816649:A:C	FALSE	FALSE	AST:15:70962831-77165623:3
16:1208558-4208558:1	AST	cV2F-bLD	rs7199358	0.132454	16:2708558:G:A	FALSE	FALSE	AST:16:1208558-4208558:1
16:1208558-4208558:1	AST	V2D	rs11642560	0.238583	16:2713729:G:A	TRUE	TRUE	AST:16:1208558-4208558:1
16:52915527-60252466:6	AST	cV2F-bLD	rs17817449	0.168576	16:53813367:T:G	FALSE	FALSE	AST:16:52915527-60252466:6
16:52915527-60252466:6	AST	V2D	rs8050136	0.119379	16:53816275:C:A	FALSE	TRUE	AST:16:52915527-60252466:6
16:78998094-81998094:1	AST	cV2F-bLD	rs7189522	0.476335	16:80498094:T:C	FALSE	FALSE	AST:16:78998094-81998094:1
16:78998094-81998094:1	AST	V2D	rs28650012	0.371407	16:80497341:G:C	FALSE	TRUE	AST:16:78998094-81998094:1
16:84597478-90197487:1	AST	cV2F-bLD	rs3887592	0.265392	16:88664758:T:C	FALSE	TRUE	AST:16:84597478-90197487:1
16:84597478-90197487:1	AST	V2D	rs2291160	0.241679	16:88697487:G:A	FALSE	TRUE	AST:16:84597478-90197487:1
17:28568390-31568390:1	AST	cV2F-bLD	rs117174308	0.587312	17:30068390:T:C	FALSE	FALSE	AST:17:28568390-31568390:1
17:28568390-31568390:1	AST	V2D	rs117495821	0.740706	17:30049449:C:T	FALSE	FALSE	AST:17:28568390-31568390:1
17:39909141-47643042:3	AST	cV2F-bLD	rs11079812	0.145584	17:46238276:A:G	FALSE	FALSE	AST:17:39909141-47643042:3
17:39909141-47643042:3	AST	V2D	rs12602010	0.193378	17:46126116:G:A	TRUE	TRUE	AST:17:39909141-47643042:3
18:53628675-56628675:2	AST	cV2F-bLD	rs4940691	0.247837	18:56095378:T:G	FALSE	FALSE	AST:18:53628675-56628675:2
18:53628675-56628675:2	AST	V2D	rs4503880	0.803918	18:56084054:T:C	TRUE	TRUE	AST:18:53628675-56628675:2
18:59283211-62283211:2	AST	cV2F-bLD	rs71162605	0.459236	18:60881864:T:TA	FALSE	FALSE	AST:18:59283211-62283211:2
18:59283211-62283211:2	AST	V2D	rs12967026	0.712223	18:60883301:C:G	TRUE	TRUE	AST:18:59283211-62283211:2
18:59283211-62283211:3	AST	cV2F-bLD	rs17070809	0.326706	18:60846738:G:A	FALSE	FALSE	AST:18:59283211-62283211:3
18:59283211-62283211:3	AST	V2D	rs80030866	0.167963	18:60846656:T:C	FALSE	FALSE	AST:18:59283211-62283211:3
18:76236966-78077248:2	AST	cV2F-bLD	rs8096658	0.390124	18:77156537:C:G	FALSE	TRUE	AST:18:76236966-78077248:2
18:76236966-78077248:2	AST	V2D	rs750985683	0.413059	18:77157432:CCAGCTCT:C	TRUE	TRUE	AST:18:76236966-78077248:2
19:17870340-20870340:4	AST	cV2F-bLD	rs10424229	0.213093	19:18641582:C:T	FALSE	TRUE	AST:19:17870340-20870340:4
19:17870340-20870340:4	AST	V2D	rs11086113	0.336303	19:18650692:C:T	FALSE	FALSE	AST:19:17870340-20870340:4
19:32387160-35387160:1	AST	cV2F-bLD	rs1469084	0.221068	19:33868013:A:G	FALSE	TRUE	AST:19:32387160-35387160:1
19:32387160-35387160:1	AST	V2D	rs7247349	0.26028	19:33887160:A:C	TRUE	TRUE	AST:19:32387160-35387160:1
19:32387160-35387160:2	AST	cV2F-bLD	rs57457691	0.417175	19:33911705:T:C	FALSE	FALSE	AST:19:32387160-35387160:2
19:32387160-35387160:2	AST	V2D	rs8182584	0.256973	19:33909710:T:G	FALSE	TRUE	AST:19:32387160-35387160:2
2:10382651-13382651:2	AST	cV2F-bLD	rs4640359	0.398604	2:11853964:G:A	TRUE	TRUE	AST:2:10382651-13382651:2
2:10382651-13382651:2	AST	V2D	rs4614906	0.555804	2:11853913:G:A	FALSE	TRUE	AST:2:10382651-13382651:2
2:164079159-167079159:1	AST	cV2F-bLD	rs6705646	0.356219	2:165567695:A:G	FALSE	TRUE	AST:2:164079159-167079159:1
2:164079159-167079159:1	AST	V2D	rs355828	0.255366	2:165612741:C:T	FALSE	FALSE	AST:2:164079159-167079159:1
2:26241072-29241072:1	AST	cV2F-bLD	rs780096	0.185517	2:27741072:C:G	FALSE	FALSE	AST:2:26241072-29241072:1
2:26241072-29241072:1	AST	V2D	rs780095	0.406252	2:27741105:A:G	FALSE	FALSE	AST:2:26241072-29241072:1
2:26241072-29241072:2	AST	cV2F-bLD	rs9309662	0.250454	2:28629892:T:C	FALSE	TRUE	AST:2:26241072-29241072:2
2:26241072-29241072:2	AST	V2D	rs6547851	0.174675	2:28629367:G:C	FALSE	FALSE	AST:2:26241072-29241072:2
2:41953721-44953721:3	AST	cV2F-bLD	rs4299376	0.562584	2:44072576:G:T	TRUE	TRUE	AST:2:41953721-44953721:3
2:41953721-44953721:3	AST	V2D	rs4245791	0.513445	2:44074431:C:T	TRUE	TRUE	AST:2:41953721-44953721:3
2:59017506-62017506:2	AST	cV2F-bLD	rs842779	0.181919	2:60884080:C:G	FALSE	FALSE	AST:2:59017506-62017506:2
2:59017506-62017506:2	AST	V2D	rs67909659	0.381309	2:60890525:T:A	FALSE	FALSE	AST:2:59017506-62017506:2
2:83953713-86953713:1	AST	cV2F-bLD	rs10647217	0.616002	2:85453713:T:TCTC	FALSE	FALSE	AST:2:83953713-86953713:1
2:83953713-86953713:1	AST	V2D	rs2568207	0.691225	2:85415429:A:T	FALSE	FALSE	AST:2:83953713-86953713:1
3:130750941-135582138:1	AST	cV2F-bLD	rs11915472	0.156219	3:132250941:A:G	FALSE	TRUE	AST:3:130750941-135582138:1
3:130750941-135582138:1	AST	V2D	rs150278916	0.164437	3:132259771:C:CA	FALSE	FALSE	AST:3:130750941-135582138:1
3:147694337-153494174:1	AST	cV2F-bLD	rs13072540	0.417779	3:151994174:A:C	FALSE	FALSE	AST:3:147694337-153494174:1
3:147694337-153494174:1	AST	V2D	rs7610095	0.493982	3:152035637:G:A	FALSE	FALSE	AST:3:147694337-153494174:1
3:168598443-173794500:2	AST	cV2F-bLD	rs234043	0.677802	3:172313367:T:C	FALSE	FALSE	AST:3:168598443-173794500:2
3:168598443-173794500:2	AST	V2D	rs234051	0.403124	3:172311712:A:G	FALSE	FALSE	AST:3:168598443-173794500:2
3:186559443-189559443:1	AST	cV2F-bLD	rs13076750	0.287397	3:188059443:A:G	TRUE	TRUE	AST:3:186559443-189559443:1
3:186559443-189559443:1	AST	V2D	rs6787621	0.626599	3:188066953:T:G	FALSE	FALSE	AST:3:186559443-189559443:1
4:21898372-27655525:1	AST	cV2F-bLD	rs6815309	0.266796	4:23398372:T:C	FALSE	TRUE	AST:4:21898372-27655525:1
4:21898372-27655525:1	AST	V2D	rs976892	0.576517	4:23390149:A:G	FALSE	TRUE	AST:4:21898372-27655525:1
4:86683820-89683820:1	AST	cV2F-bLD	rs6834314	0.1074	4:88213808:A:G	FALSE	FALSE	AST:4:86683820-89683820:1
4:86683820-89683820:1	AST	V2D	rs28528308	0.139452	4:88201500:G:T	FALSE	FALSE	AST:4:86683820-89683820:1
5:129949951-132949951:1	AST	cV2F-bLD	rs152048	0.35492	5:131533444:C:T	FALSE	FALSE	AST:5:129949951-132949951:1
5:129949951-132949951:1	AST	V2D	rs640300	0.6292	5:131449951:G:A	TRUE	TRUE	AST:5:129949951-132949951:1
5:67082098-78248373:1	AST	cV2F-bLD	rs1200503	0.108622	5:72351062:C:G	FALSE	FALSE	AST:5:67082098-78248373:1
5:67082098-78248373:1	AST	V2D	rs7713398	0.16304	5:72252475:A:G	FALSE	TRUE	AST:5:67082098-78248373:1
6:132349789-136928537:1	AST	cV2F-bLD	rs9494142	0.192684	6:135431640:T:C	FALSE	TRUE	AST:6:132349789-136928537:1
6:132349789-136928537:1	AST	V2D	rs35959442	0.205895	6:135424179:C:G	FALSE	TRUE	AST:6:132349789-136928537:1
7:126095077-129095077:2	AST	cV2F-bLD	rs73465029	0.315909	7:128701916:G:C	FALSE	FALSE	AST:7:126095077-129095077:2
7:126095077-129095077:2	AST	V2D	rs111666147	0.275433	7:128704463:G:C	FALSE	FALSE	AST:7:126095077-129095077:2
7:85633366-88633366:1	AST	cV2F-bLD	rs60916103	0.281137	7:87128356:A:G	FALSE	TRUE	AST:7:85633366-88633366:1
7:85633366-88633366:1	AST	V2D	rs3842	0.253839	7:87133366:T:C	FALSE	TRUE	AST:7:85633366-88633366:1
8:124983840-127983840:1	AST	cV2F-bLD	rs2980870	0.24948	8:126483840:A:G	FALSE	FALSE	AST:8:124983840-127983840:1
8:124983840-127983840:1	AST	V2D	rs7828113	0.211578	8:126485467:A:G	FALSE	FALSE	AST:8:124983840-127983840:1
8:133052331-136052331:1	AST	cV2F-bLD	rs62520290	0.148318	8:134552331:G:A	FALSE	FALSE	AST:8:133052331-136052331:1
8:133052331-136052331:1	AST	V2D	rs59413766	0.191354	8:134552618:C:A	TRUE	TRUE	AST:8:133052331-136052331:1
8:18441854-24373533:1	AST	cV2F-bLD	rs4871844	0.55483	8:22879734:T:C	FALSE	FALSE	AST:8:18441854-24373533:1
8:18441854-24373533:1	AST	V2D	rs876435	0.904267	8:22873533:G:A	FALSE	FALSE	AST:8:18441854-24373533:1
8:7161681-12113299:3	AST	cV2F-bLD	rs4292651	0.112293	8:10572531:C:A	FALSE	FALSE	AST:8:7161681-12113299:3
8:7161681-12113299:3	AST	V2D	rs4484649	0.280632	8:10571491:C:A	TRUE	TRUE	AST:8:7161681-12113299:3
8:80314779-83314779:1	AST	cV2F-bLD	rs10957986	0.062028	8:81814779:C:T	FALSE	FALSE	AST:8:80314779-83314779:1
8:80314779-83314779:1	AST	V2D	rs12549661	0.173332	8:81812279:A:G	FALSE	FALSE	AST:8:80314779-83314779:1
9:101831405-104831405:1	AST	cV2F-bLD	rs2800290	0.195857	9:103331405:T:C	FALSE	FALSE	AST:9:101831405-104831405:1
9:101831405-104831405:1	AST	V2D	rs1226591	0.312123	9:103340309:T:C	TRUE	TRUE	AST:9:101831405-104831405:1
9:115648430-118648430:2	AST	cV2F-bLD	rs10982164	0.369955	9:117091067:G:A	FALSE	TRUE	AST:9:115648430-118648430:2
9:115648430-118648430:2	AST	V2D	rs3762056	0.294556	9:117090434:C:T	FALSE	FALSE	AST:9:115648430-118648430:2
9:31609996-34609996:2	AST	cV2F-bLD	rs13290451	0.343825	9:34581819:A:T	FALSE	TRUE	AST:9:31609996-34609996:2
9:31609996-34609996:2	AST	V2D	rs4302928	0.217264	9:34591746:C:G	TRUE	TRUE	AST:9:31609996-34609996:2
9:94392726-99747204:1	AST	cV2F-bLD	rs1110236	0.569309	9:95902595:G:A	FALSE	FALSE	AST:9:94392726-99747204:1
9:94392726-99747204:1	AST	V2D	rs7018885	0.685497	9:95892726:T:C	TRUE	TRUE	AST:9:94392726-99747204:1
9:94392726-99747204:2	AST	cV2F-bLD	rs28474857	0.0891912	9:98247204:C:T	TRUE	TRUE	AST:9:94392726-99747204:2
9:94392726-99747204:2	AST	V2D	rs60417486	0.178627	9:98262178:G:A	TRUE	TRUE	AST:9:94392726-99747204:2
1:117381689-120381689:3	Balding_Type4	cV2F-bLD	rs35594746	0.209802	1:119648847:C:CCT	FALSE	TRUE	Balding_Type4:1:117381689-120381689:3
1:117381689-120381689:3	Balding_Type4	V2D	rs6664959	0.225565	1:119659419:C:T	TRUE	TRUE	Balding_Type4:1:117381689-120381689:3
1:162984179-165984179:3	Balding_Type4	cV2F-bLD	rs79768173	0.272105	1:164560945:C:T	FALSE	FALSE	Balding_Type4:1:162984179-165984179:3
1:162984179-165984179:3	Balding_Type4	V2D	rs35572019	0.183065	1:164598370:A:G	FALSE	FALSE	Balding_Type4:1:162984179-165984179:3
1:168849715-171849715:2	Balding_Type4	cV2F-bLD	rs10489233	0.454826	1:170746162:A:G	FALSE	FALSE	Balding_Type4:1:168849715-171849715:2
1:168849715-171849715:2	Balding_Type4	V2D	rs4656227	0.441654	1:170759452:C:G	TRUE	TRUE	Balding_Type4:1:168849715-171849715:2
1:23963501-26963501:1	Balding_Type4	cV2F-bLD	rs12737245	0.381466	1:25463501:C:A	FALSE	FALSE	Balding_Type4:1:23963501-26963501:1
1:23963501-26963501:1	Balding_Type4	V2D	rs12744222	0.557095	1:25463851:A:T	FALSE	TRUE	Balding_Type4:1:23963501-26963501:1
1:23963501-26963501:2	Balding_Type4	cV2F-bLD	rs926462	0.081716	1:25486299:A:G	FALSE	TRUE	Balding_Type4:1:23963501-26963501:2
1:23963501-26963501:2	Balding_Type4	V2D	rs9438892	0.340919	1:25477754:A:G	FALSE	FALSE	Balding_Type4:1:23963501-26963501:2
1:23963501-26963501:5	Balding_Type4	cV2F-bLD	rs11249234	0.147653	1:25332197:C:G	FALSE	FALSE	Balding_Type4:1:23963501-26963501:5
1:23963501-26963501:5	Balding_Type4	V2D	rs12058910	0.275987	1:25333264:G:A	FALSE	TRUE	Balding_Type4:1:23963501-26963501:5
1:46454511-49454511:1	Balding_Type4	cV2F-bLD	rs17379854	0.474533	1:47957081:G:A	FALSE	FALSE	Balding_Type4:1:46454511-49454511:1
1:46454511-49454511:1	Balding_Type4	V2D	rs12125691	0.367297	1:47954511:G:T	FALSE	FALSE	Balding_Type4:1:46454511-49454511:1
10:124855129-127855129:1	Balding_Type4	cV2F-bLD	rs3781452	0.336027	10:126355129:C:T	FALSE	FALSE	Balding_Type4:10:124855129-127855129:1
10:124855129-127855129:1	Balding_Type4	V2D	rs10736889	0.248979	10:126338657:A:G	FALSE	FALSE	Balding_Type4:10:124855129-127855129:1
11:25950187-28950187:1	Balding_Type4	cV2F-bLD	rs4565858	0.278418	11:27437356:G:A	FALSE	FALSE	Balding_Type4:11:25950187-28950187:1
11:25950187-28950187:1	Balding_Type4	V2D	rs79666373	0.213282	11:27438497:A:T	FALSE	FALSE	Balding_Type4:11:25950187-28950187:1
11:42910862-45910862:1	Balding_Type4	cV2F-bLD	rs2863080	0.0491988	11:44431739:A:G	FALSE	FALSE	Balding_Type4:11:42910862-45910862:1
11:42910862-45910862:1	Balding_Type4	V2D	rs2085036	0.0952597	11:44431116:C:G	FALSE	TRUE	Balding_Type4:11:42910862-45910862:1
11:42910862-45910862:2	Balding_Type4	cV2F-bLD	rs1010381	0.347135	11:44395233:G:T	FALSE	FALSE	Balding_Type4:11:42910862-45910862:2
11:42910862-45910862:2	Balding_Type4	V2D	rs922017	0.493154	11:44398031:T:C	FALSE	FALSE	Balding_Type4:11:42910862-45910862:2
11:60043499-63043499:1	Balding_Type4	cV2F-bLD	rs174529	0.409856	11:61543961:T:C	FALSE	FALSE	Balding_Type4:11:60043499-63043499:1
11:60043499-63043499:1	Balding_Type4	V2D	rs174528	0.166129	11:61543499:T:C	FALSE	TRUE	Balding_Type4:11:60043499-63043499:1
11:67747354-70747354:1	Balding_Type4	cV2F-bLD	rs12799166	0.554631	11:69253792:C:A	FALSE	FALSE	Balding_Type4:11:67747354-70747354:1
11:67747354-70747354:1	Balding_Type4	V2D	rs4980627	0.567365	11:69256899:G:A	FALSE	FALSE	Balding_Type4:11:67747354-70747354:1
12:10934144-13934144:1	Balding_Type4	cV2F-bLD	rs1071994	0.206553	12:12434144:T:C	FALSE	FALSE	Balding_Type4:12:10934144-13934144:1
12:10934144-13934144:1	Balding_Type4	V2D	rs10845506	0.446547	12:12435610:G:T	FALSE	FALSE	Balding_Type4:12:10934144-13934144:1
12:129062418-132062418:1	Balding_Type4	cV2F-bLD	rs78472887	0.228416	12:130562418:G:C	FALSE	FALSE	Balding_Type4:12:129062418-132062418:1
12:129062418-132062418:1	Balding_Type4	V2D	rs4760044	0.350387	12:130564147:G:A	FALSE	TRUE	Balding_Type4:12:129062418-132062418:1
12:52832733-55832733:2	Balding_Type4	cV2F-bLD	rs17730088	0.121745	12:52946336:A:G	FALSE	FALSE	Balding_Type4:12:52832733-55832733:2
12:52832733-55832733:2	Balding_Type4	V2D	rs2292507	0.128701	12:52938364:T:C	FALSE	TRUE	Balding_Type4:12:52832733-55832733:2
12:52832733-55832733:3	Balding_Type4	cV2F-bLD	rs3809162	0.206568	12:54674235:A:G	TRUE	TRUE	Balding_Type4:12:52832733-55832733:3
12:52832733-55832733:3	Balding_Type4	V2D	rs4759073	0.242289	12:54653258:G:A	FALSE	FALSE	Balding_Type4:12:52832733-55832733:3
13:29297758-32297758:1	Balding_Type4	cV2F-bLD	rs7987688	0.273325	13:30797758:A:G	FALSE	FALSE	Balding_Type4:13:29297758-32297758:1
13:29297758-32297758:1	Balding_Type4	V2D	rs9551875	0.144529	13:30805094:T:C	FALSE	FALSE	Balding_Type4:13:29297758-32297758:1
13:29297758-32297758:2	Balding_Type4	cV2F-bLD	rs56329740	0.105223	13:31021146:G:GA	FALSE	FALSE	Balding_Type4:13:29297758-32297758:2
13:29297758-32297758:2	Balding_Type4	V2D	rs573849602	0.161242	13:31035467:G:GA	FALSE	FALSE	Balding_Type4:13:29297758-32297758:2
13:29297758-32297758:3	Balding_Type4	cV2F-bLD	rs113754516	0.208151	13:30744267:T:TAGAAAA	FALSE	FALSE	Balding_Type4:13:29297758-32297758:3
13:29297758-32297758:3	Balding_Type4	V2D	rs9314998	0.288976	13:30746969:A:G	FALSE	FALSE	Balding_Type4:13:29297758-32297758:3
16:12888750-15888750:1	Balding_Type4	cV2F-bLD	rs1704528	0.407396	16:14388750:T:C	FALSE	FALSE	Balding_Type4:16:12888750-15888750:1
16:12888750-15888750:1	Balding_Type4	V2D	rs246184	0.435371	16:14395077:G:C	FALSE	FALSE	Balding_Type4:16:12888750-15888750:1
16:7648682-10648682:1	Balding_Type4	cV2F-bLD	rs61198491	0.20204	16:9148682:C:A	FALSE	FALSE	Balding_Type4:16:7648682-10648682:1
16:7648682-10648682:1	Balding_Type4	V2D	rs59642482	0.27419	16:9148601:A:C	TRUE	TRUE	Balding_Type4:16:7648682-10648682:1
16:79117581-82117581:4	Balding_Type4	cV2F-bLD	rs148207879	0.149651	16:79615412:G:GA	FALSE	FALSE	Balding_Type4:16:79117581-82117581:4
16:79117581-82117581:4	Balding_Type4	V2D	rs77652633	0.18517	16:79615548:G:T	FALSE	FALSE	Balding_Type4:16:79117581-82117581:4
17:10959383-13959383:1	Balding_Type4	cV2F-bLD	rs11388285	0.149896	17:12459383:G:GT	FALSE	FALSE	Balding_Type4:17:10959383-13959383:1
17:10959383-13959383:1	Balding_Type4	V2D	rs72809175	0.489779	17:12457593:T:C	FALSE	FALSE	Balding_Type4:17:10959383-13959383:1
17:10959383-13959383:3	Balding_Type4	cV2F-bLD	rs2240554	0.604133	17:12264477:T:G	FALSE	FALSE	Balding_Type4:17:10959383-13959383:3
17:10959383-13959383:3	Balding_Type4	V2D	rs2529703	0.302528	17:12269030:G:A	FALSE	FALSE	Balding_Type4:17:10959383-13959383:3
17:41775949-46309001:1	Balding_Type4	cV2F-bLD	rs199448	0.0476077	17:44809001:A:G	FALSE	FALSE	Balding_Type4:17:41775949-46309001:1
17:41775949-46309001:1	Balding_Type4	V2D	rs199439	0.210862	17:44793503:A:G	FALSE	FALSE	Balding_Type4:17:41775949-46309001:1
17:53730628-56730628:2	Balding_Type4	cV2F-bLD	rs34208590	0.254246	17:55224661:T:C	FALSE	FALSE	Balding_Type4:17:53730628-56730628:2
17:53730628-56730628:2	Balding_Type4	V2D	rs35617723	0.40156	17:55232239:C:G	FALSE	FALSE	Balding_Type4:17:53730628-56730628:2
18:59425401-62425401:1	Balding_Type4	cV2F-bLD	rs61085928	0.434995	18:60925401:G:A	FALSE	FALSE	Balding_Type4:18:59425401-62425401:1
18:59425401-62425401:1	Balding_Type4	V2D	rs12457893	0.420436	18:60926161:A:C	FALSE	FALSE	Balding_Type4:18:59425401-62425401:1
2:11586006-14586006:1	Balding_Type4	cV2F-bLD	rs36070320	0.0840671	2:13086006:C:CCT	FALSE	FALSE	Balding_Type4:2:11586006-14586006:1
2:11586006-14586006:1	Balding_Type4	V2D	rs17466217	0.140567	2:13088574:T:C	FALSE	TRUE	Balding_Type4:2:11586006-14586006:1
2:176294254-179294254:5	Balding_Type4	cV2F-bLD	rs6718863	0.185343	2:177584961:T:C	FALSE	FALSE	Balding_Type4:2:176294254-179294254:5
2:176294254-179294254:5	Balding_Type4	V2D	rs953622	0.191571	2:177577523:G:T	FALSE	FALSE	Balding_Type4:2:176294254-179294254:5
2:201430971-204430971:1	Balding_Type4	cV2F-bLD	rs72936662	0.168002	2:202930971:G:A	FALSE	FALSE	Balding_Type4:2:201430971-204430971:1
2:201430971-204430971:1	Balding_Type4	V2D	rs72936628	0.214524	2:202917127:G:A	FALSE	TRUE	Balding_Type4:2:201430971-204430971:1
2:5063098-8063098:2	Balding_Type4	cV2F-bLD	rs11675022	0.0666958	2:6746052:C:A	FALSE	FALSE	Balding_Type4:2:5063098-8063098:2
2:5063098-8063098:2	Balding_Type4	V2D	rs7607767	0.418533	2:6739125:G:T	FALSE	FALSE	Balding_Type4:2:5063098-8063098:2
2:66665196-69665196:1	Balding_Type4	cV2F-bLD	rs6755755	0.0916076	2:68165380:G:A	FALSE	FALSE	Balding_Type4:2:66665196-69665196:1
2:66665196-69665196:1	Balding_Type4	V2D	rs17518748	0.259529	2:68157053:A:G	FALSE	TRUE	Balding_Type4:2:66665196-69665196:1
2:66665196-69665196:5	Balding_Type4	cV2F-bLD	rs2011084	0.507512	2:68171603:G:A	FALSE	FALSE	Balding_Type4:2:66665196-69665196:5
2:66665196-69665196:5	Balding_Type4	V2D	rs1032807	0.644705	2:68166080:G:A	FALSE	FALSE	Balding_Type4:2:66665196-69665196:5
20:53935053-56935053:2	Balding_Type4	cV2F-bLD	rs551865390	0.480907	20:55390739:C:CA	FALSE	FALSE	Balding_Type4:20:53935053-56935053:2
20:53935053-56935053:2	Balding_Type4	V2D	20:55390585:CA:C	0.739386	20:55390585:CA:C	FALSE	TRUE	Balding_Type4:20:53935053-56935053:2
21:43129340-46129340:1	Balding_Type4	cV2F-bLD	rs115557929	0.211605	21:44629340:C:T	FALSE	FALSE	Balding_Type4:21:43129340-46129340:1
21:43129340-46129340:1	Balding_Type4	V2D	rs74393210	0.851052	21:44631463:C:T	TRUE	TRUE	Balding_Type4:21:43129340-46129340:1
3:124493274-127493274:3	Balding_Type4	cV2F-bLD	rs11718633	0.289923	3:126012421:C:T	FALSE	FALSE	Balding_Type4:3:124493274-127493274:3
3:124493274-127493274:3	Balding_Type4	V2D	rs6438995	0.410636	3:126013372:C:A	FALSE	TRUE	Balding_Type4:3:124493274-127493274:3
3:137532333-142647414:4	Balding_Type4	cV2F-bLD	rs7632381	0.275744	3:141106063:T:C	FALSE	FALSE	Balding_Type4:3:137532333-142647414:4
3:137532333-142647414:4	Balding_Type4	V2D	rs2871960	0.242266	3:141121814:A:C	FALSE	FALSE	Balding_Type4:3:137532333-142647414:4
3:150157769-153157769:1	Balding_Type4	cV2F-bLD	rs67538503	0.235163	3:151668984:C:T	FALSE	FALSE	Balding_Type4:3:150157769-153157769:1
3:150157769-153157769:1	Balding_Type4	V2D	rs4679956	0.444806	3:151654862:C:T	FALSE	FALSE	Balding_Type4:3:150157769-153157769:1
3:150157769-153157769:2	Balding_Type4	cV2F-bLD	3:151741233:GT:G	0.0489653	3:151741233:GT:G	FALSE	FALSE	Balding_Type4:3:150157769-153157769:2
3:150157769-153157769:2	Balding_Type4	V2D	rs1904388	0.317812	3:151746947:C:G	FALSE	FALSE	Balding_Type4:3:150157769-153157769:2
3:180832176-183832176:1	Balding_Type4	cV2F-bLD	rs4859135	0.289479	3:182332176:T:A	FALSE	FALSE	Balding_Type4:3:180832176-183832176:1
3:180832176-183832176:1	Balding_Type4	V2D	rs7636093	0.423539	3:182334935:G:T	FALSE	FALSE	Balding_Type4:3:180832176-183832176:1
3:180832176-183832176:2	Balding_Type4	cV2F-bLD	rs2607948	0.128006	3:182247437:T:C	FALSE	FALSE	Balding_Type4:3:180832176-183832176:2
3:180832176-183832176:2	Balding_Type4	V2D	rs3101056	0.427854	3:182254318:C:T	FALSE	FALSE	Balding_Type4:3:180832176-183832176:2
4:106388788-109388788:1	Balding_Type4	cV2F-bLD	rs28800888	0.0453084	4:107856794:T:C	FALSE	TRUE	Balding_Type4:4:106388788-109388788:1
4:106388788-109388788:1	Balding_Type4	V2D	rs10488897	0.195604	4:107838634:T:A	FALSE	FALSE	Balding_Type4:4:106388788-109388788:1
4:106388788-109388788:2	Balding_Type4	cV2F-bLD	rs76067940	0.282095	4:108052995:C:T	TRUE	TRUE	Balding_Type4:4:106388788-109388788:2
4:106388788-109388788:2	Balding_Type4	V2D	rs79331931	0.392067	4:108051876:C:T	FALSE	FALSE	Balding_Type4:4:106388788-109388788:2
4:106388788-109388788:3	Balding_Type4	cV2F-bLD	rs78366551	0.100774	4:107566275:G:A	FALSE	FALSE	Balding_Type4:4:106388788-109388788:3
4:106388788-109388788:3	Balding_Type4	V2D	rs12505858	0.143809	4:107572000:G:T	FALSE	TRUE	Balding_Type4:4:106388788-109388788:3
4:152886215-155886215:1	Balding_Type4	cV2F-bLD	4:154386215:AGT:A	0.255374	4:154386215:AGT:A	FALSE	FALSE	Balding_Type4:4:152886215-155886215:1
4:152886215-155886215:1	Balding_Type4	V2D	rs7688335	0.365636	4:154386317:G:A	FALSE	FALSE	Balding_Type4:4:152886215-155886215:1
5:100801358-103801358:1	Balding_Type4	cV2F-bLD	rs36046591	0.364312	5:102537285:A:G	FALSE	TRUE	Balding_Type4:5:100801358-103801358:1
5:100801358-103801358:1	Balding_Type4	V2D	rs74567345	0.47354	5:102301358:T:C	FALSE	FALSE	Balding_Type4:5:100801358-103801358:1
5:156832380-159832380:4	Balding_Type4	cV2F-bLD	rs824862	0.189911	5:158090555:A:G	FALSE	FALSE	Balding_Type4:5:156832380-159832380:4
5:156832380-159832380:4	Balding_Type4	V2D	rs824850	0.3716	5:158086055:G:T	TRUE	TRUE	Balding_Type4:5:156832380-159832380:4
5:156832380-159832380:5	Balding_Type4	cV2F-bLD	rs10061900	0.132213	5:158253542:T:C	FALSE	FALSE	Balding_Type4:5:156832380-159832380:5
5:156832380-159832380:5	Balding_Type4	V2D	rs7710925	0.246387	5:158245634:A:C	FALSE	FALSE	Balding_Type4:5:156832380-159832380:5
5:156832380-159832380:6	Balding_Type4	cV2F-bLD	rs2963457	0.128142	5:157907974:C:T	FALSE	TRUE	Balding_Type4:5:156832380-159832380:6
5:156832380-159832380:6	Balding_Type4	V2D	rs2946174	0.172758	5:157924630:C:G	FALSE	FALSE	Balding_Type4:5:156832380-159832380:6
5:3333867-6333867:1	Balding_Type4	cV2F-bLD	rs816478	0.10364	5:4833867:T:C	FALSE	FALSE	Balding_Type4:5:3333867-6333867:1
5:3333867-6333867:1	Balding_Type4	V2D	rs863645	0.415098	5:4832789:C:T	FALSE	FALSE	Balding_Type4:5:3333867-6333867:1
5:65757180-68757180:1	Balding_Type4	cV2F-bLD	rs13436031	0.247267	5:67273174:C:A	FALSE	FALSE	Balding_Type4:5:65757180-68757180:1
5:65757180-68757180:1	Balding_Type4	V2D	rs72770784	0.119519	5:67277210:G:C	FALSE	FALSE	Balding_Type4:5:65757180-68757180:1
6:104541382-107541382:2	Balding_Type4	cV2F-bLD	rs12214131	0.783148	6:106207921:G:A	FALSE	FALSE	Balding_Type4:6:104541382-107541382:2
6:104541382-107541382:2	Balding_Type4	V2D	rs11152918	0.46716	6:106228704:T:G	FALSE	TRUE	Balding_Type4:6:104541382-107541382:2
6:125178268-128178268:2	Balding_Type4	cV2F-bLD	rs4363059	0.735843	6:126466605:A:T	FALSE	FALSE	Balding_Type4:6:125178268-128178268:2
6:125178268-128178268:2	Balding_Type4	V2D	6:126451725:GT:G	0.333429	6:126451725:GT:G	FALSE	FALSE	Balding_Type4:6:125178268-128178268:2
6:5708840-10827556:3	Balding_Type4	cV2F-bLD	rs9394643	0.185873	6:9449680:T:C	FALSE	FALSE	Balding_Type4:6:5708840-10827556:3
6:5708840-10827556:3	Balding_Type4	V2D	rs9357334	0.322889	6:9455253:T:G	FALSE	FALSE	Balding_Type4:6:5708840-10827556:3
6:5708840-10827556:4	Balding_Type4	cV2F-bLD	rs382854	0.234177	6:9015569:C:T	FALSE	FALSE	Balding_Type4:6:5708840-10827556:4
6:5708840-10827556:4	Balding_Type4	V2D	rs430329	0.317102	6:9016098:A:G	FALSE	FALSE	Balding_Type4:6:5708840-10827556:4
6:5708840-10827556:6	Balding_Type4	cV2F-bLD	rs72834043	0.441525	6:10236775:A:G	FALSE	FALSE	Balding_Type4:6:5708840-10827556:6
6:5708840-10827556:6	Balding_Type4	V2D	rs17556952	0.342466	6:10235914:A:G	FALSE	FALSE	Balding_Type4:6:5708840-10827556:6
7:17391259-20391259:3	Balding_Type4	cV2F-bLD	rs73683128	0.432725	7:18697667:T:A	FALSE	FALSE	Balding_Type4:7:17391259-20391259:3
7:17391259-20391259:3	Balding_Type4	V2D	rs73683131	0.540681	7:18700237:T:C	FALSE	FALSE	Balding_Type4:7:17391259-20391259:3
7:17391259-20391259:4	Balding_Type4	cV2F-bLD	rs73325511	0.361004	7:19145326:T:C	FALSE	TRUE	Balding_Type4:7:17391259-20391259:4
7:17391259-20391259:4	Balding_Type4	V2D	rs60184925	0.481294	7:19146586:G:A	FALSE	TRUE	Balding_Type4:7:17391259-20391259:4
7:67095777-70095777:2	Balding_Type4	cV2F-bLD	rs4718886	0.648169	7:68898689:A:G	TRUE	TRUE	Balding_Type4:7:67095777-70095777:2
7:67095777-70095777:2	Balding_Type4	V2D	rs57834575	0.694287	7:68899839:T:G	FALSE	FALSE	Balding_Type4:7:67095777-70095777:2
9:108128051-111128051:1	Balding_Type4	cV2F-bLD	rs73667301	0.470909	9:109628051:A:G	FALSE	FALSE	Balding_Type4:9:108128051-111128051:1
9:108128051-111128051:1	Balding_Type4	V2D	rs12684759	0.455019	9:109631420:C:G	FALSE	FALSE	Balding_Type4:9:108128051-111128051:1
9:127650261-130650261:1	Balding_Type4	cV2F-bLD	rs17293036	0.259948	9:129150261:A:G	FALSE	FALSE	Balding_Type4:9:127650261-130650261:1
9:127650261-130650261:1	Balding_Type4	V2D	rs73668018	0.537528	9:129151884:C:T	FALSE	TRUE	Balding_Type4:9:127650261-130650261:1
1:148846009-163099779:5	Baso	cV2F-bLD	rs10908491	0.068822	1:156208230:A:G	FALSE	FALSE	Baso:1:148846009-163099779:5
1:148846009-163099779:5	Baso	V2D	rs7542045	0.136123	1:156246473:G:C	FALSE	FALSE	Baso:1:148846009-163099779:5
11:88436859-91436859:1	Baso	cV2F-bLD	rs752246867	0.053479	11:89936859:AC:A	FALSE	TRUE	Baso:11:88436859-91436859:1
11:88436859-91436859:1	Baso	V2D	rs7925507	0.110677	11:89940146:T:C	FALSE	FALSE	Baso:11:88436859-91436859:1
14:86914211-89914211:1	Baso	cV2F-bLD	rs398076	0.182505	14:88414211:G:A	FALSE	FALSE	Baso:14:86914211-89914211:1
14:86914211-89914211:1	Baso	V2D	rs398075	0.234894	14:88426154:T:C	FALSE	FALSE	Baso:14:86914211-89914211:1
15:98550171-102531392:1	Baso	cV2F-bLD	rs3743193	0.305927	15:101718927:G:A	FALSE	FALSE	Baso:15:98550171-102531392:1
15:98550171-102531392:1	Baso	V2D	rs67175901	0.311639	15:101748227:C:T	TRUE	TRUE	Baso:15:98550171-102531392:1
16:87028526-90028526:1	Baso	cV2F-bLD	rs12447180	0.344616	16:88517722:T:C	FALSE	TRUE	Baso:16:87028526-90028526:1
16:87028526-90028526:1	Baso	V2D	rs12922009	0.175838	16:88528526:C:G	TRUE	TRUE	Baso:16:87028526-90028526:1
19:15059421-20977220:1	Baso	cV2F-bLD	rs873636	0.366808	19:16514771:A:G	FALSE	FALSE	Baso:19:15059421-20977220:1
19:15059421-20977220:1	Baso	V2D	rs10404046	0.189876	19:16477255:G:C	FALSE	FALSE	Baso:19:15059421-20977220:1
19:37403032-40403032:2	Baso	cV2F-bLD	rs75176215	0.300897	19:38917533:C:T	FALSE	FALSE	Baso:19:37403032-40403032:2
19:37403032-40403032:2	Baso	V2D	rs75595808	0.337322	19:38917412:C:T	FALSE	FALSE	Baso:19:37403032-40403032:2
2:217526698-220526698:1	Baso	cV2F-bLD	rs16858768	0.527999	2:219026698:A:C	TRUE	TRUE	Baso:2:217526698-220526698:1
2:217526698-220526698:1	Baso	V2D	rs55799208	0.710618	2:218999982:G:A	FALSE	FALSE	Baso:2:217526698-220526698:1
2:217526698-220526698:2	Baso	cV2F-bLD	rs2292553	0.112042	2:219146803:G:A	FALSE	FALSE	Baso:2:217526698-220526698:2
2:217526698-220526698:2	Baso	V2D	rs13419763	0.128014	2:219134950:C:T	TRUE	TRUE	Baso:2:217526698-220526698:2
20:42020287-45020287:1	Baso	cV2F-bLD	20:43520287:TCA:T	0.113241	20:43520287:TCA:T	FALSE	FALSE	Baso:20:42020287-45020287:1
20:42020287-45020287:1	Baso	V2D	rs6031849	0.240843	20:43514337:G:T	FALSE	TRUE	Baso:20:42020287-45020287:1
22:36617943-42616610:1	Baso	cV2F-bLD	22:41116610:CT:C	0.162194	22:41116610:CT:C	FALSE	FALSE	Baso:22:36617943-42616610:1
22:36617943-42616610:1	Baso	V2D	rs34780507	0.249317	22:41405753:A:G	FALSE	FALSE	Baso:22:36617943-42616610:1
22:36617943-42616610:2	Baso	cV2F-bLD	rs5750482	0.296382	22:38117943:T:C	FALSE	TRUE	Baso:22:36617943-42616610:2
22:36617943-42616610:2	Baso	V2D	rs12628603	0.395099	22:38119213:G:A	TRUE	TRUE	Baso:22:36617943-42616610:2
3:48832697-51832697:1	Baso	cV2F-bLD	rs13100173	0.924243	3:50332697:G:A	FALSE	FALSE	Baso:3:48832697-51832697:1
3:48832697-51832697:1	Baso	V2D	rs2236947	0.726787	3:50371432:C:A	TRUE	TRUE	Baso:3:48832697-51832697:1
7:90908370-93908370:2	Baso	cV2F-bLD	rs42377	0.554822	7:92243672:G:A	TRUE	TRUE	Baso:7:90908370-93908370:2
7:90908370-93908370:2	Baso	V2D	rs42038	0.537131	7:92243719:C:T	FALSE	FALSE	Baso:7:90908370-93908370:2
8:5400336-8400336:1	Baso	cV2F-bLD	rs55690609	0.33431	8:6902043:G:A	FALSE	FALSE	Baso:8:5400336-8400336:1
8:5400336-8400336:1	Baso	V2D	rs10086568	0.396253	8:6900336:G:A	FALSE	FALSE	Baso:8:5400336-8400336:1
1:208598466-211598466:1	BFP	cV2F-bLD	rs6695101	0.139215	1:210098466:G:A	FALSE	FALSE	BFP:1:208598466-211598466:1
1:208598466-211598466:1	BFP	V2D	rs766615746	0.401958	1:210336584:CTAAT:C	FALSE	FALSE	BFP:1:208598466-211598466:1
1:33084393-37834315:2	BFP	cV2F-bLD	rs12031634	0.351507	1:34584393:G:A	FALSE	FALSE	BFP:1:33084393-37834315:2
1:33084393-37834315:2	BFP	V2D	rs705217	0.327061	1:34581472:T:G	FALSE	FALSE	BFP:1:33084393-37834315:2
1:44654551-51379122:2	BFP	cV2F-bLD	rs7664	0.0905626	1:47682017:T:G	FALSE	TRUE	BFP:1:44654551-51379122:2
1:44654551-51379122:2	BFP	V2D	rs11211481	0.130043	1:47694167:A:G	FALSE	FALSE	BFP:1:44654551-51379122:2
1:5161732-9982078:1	BFP	cV2F-bLD	rs78728410	0.332394	1:6663031:G:C	FALSE	TRUE	BFP:1:5161732-9982078:1
1:5161732-9982078:1	BFP	V2D	rs12028517	0.2208	1:6661732:C:A	FALSE	FALSE	BFP:1:5161732-9982078:1
10:113274433-116274433:1	BFP	cV2F-bLD	rs36090025	0.307892	10:114774433:A:C	FALSE	FALSE	BFP:10:113274433-116274433:1
10:113274433-116274433:1	BFP	V2D	rs7903146	0.245188	10:114758349:C:T	FALSE	FALSE	BFP:10:113274433-116274433:1
10:117277907-124034886:1	BFP	cV2F-bLD	rs56130739	0.296768	10:118777907:G:GA	FALSE	TRUE	BFP:10:117277907-124034886:1
10:117277907-124034886:1	BFP	V2D	rs10510025	0.550314	10:118650996:C:T	TRUE	TRUE	BFP:10:117277907-124034886:1
10:132478962-135478962:1	BFP	cV2F-bLD	rs2172131	0.180692	10:133978962:T:C	FALSE	TRUE	BFP:10:132478962-135478962:1
10:132478962-135478962:1	BFP	V2D	rs7096307	0.15649	10:133983427:C:T	FALSE	FALSE	BFP:10:132478962-135478962:1
10:132478962-135478962:2	BFP	cV2F-bLD	rs7081254	0.125544	10:132955696:T:C	FALSE	FALSE	BFP:10:132478962-135478962:2
10:132478962-135478962:2	BFP	V2D	rs11017772	0.527119	10:132954247:C:T	FALSE	TRUE	BFP:10:132478962-135478962:2
10:20330104-23330104:1	BFP	cV2F-bLD	rs11012732	0.193295	10:21830104:A:G	FALSE	FALSE	BFP:10:20330104-23330104:1
10:20330104-23330104:1	BFP	V2D	rs7084454	0.391599	10:21821274:G:A	FALSE	FALSE	BFP:10:20330104-23330104:1
10:32467489-35467489:1	BFP	cV2F-bLD	rs34045894	0.179913	10:33967489:G:A	FALSE	FALSE	BFP:10:32467489-35467489:1
10:32467489-35467489:1	BFP	V2D	rs16934748	0.198835	10:33970319:T:C	FALSE	TRUE	BFP:10:32467489-35467489:1
11:0-2983177:1	BFP	cV2F-bLD	rs1881505	0.598247	11:1483177:T:C	FALSE	TRUE	BFP:11:0-2983177:1
11:0-2983177:1	BFP	V2D	rs6578412	0.680862	11:1482582:T:C	FALSE	TRUE	BFP:11:0-2983177:1
11:109142925-114734679:4	BFP	cV2F-bLD	rs3802851	0.270419	11:112912550:T:C	FALSE	TRUE	BFP:11:109142925-114734679:4
11:109142925-114734679:4	BFP	V2D	rs4547132	0.821613	11:112832813:C:T	TRUE	TRUE	BFP:11:109142925-114734679:4
11:121034504-124034504:1	BFP	cV2F-bLD	rs7117842	0.185911	11:122534504:T:C	FALSE	FALSE	BFP:11:121034504-124034504:1
11:121034504-124034504:1	BFP	V2D	rs7127978	0.14191	11:122526501:A:C	TRUE	TRUE	BFP:11:121034504-124034504:1
11:132977893-135006516:1	BFP	cV2F-bLD	rs34669406	0.0998399	11:134477893:G:A	FALSE	FALSE	BFP:11:132977893-135006516:1
11:132977893-135006516:1	BFP	V2D	rs12788924	0.190444	11:134505510:C:T	FALSE	TRUE	BFP:11:132977893-135006516:1
11:42192383-49029947:2	BFP	cV2F-bLD	rs60572790	0.0826997	11:43692383:T:C	FALSE	FALSE	BFP:11:42192383-49029947:2
11:42192383-49029947:2	BFP	V2D	rs9783304	0.130949	11:43660255:G:T	FALSE	FALSE	BFP:11:42192383-49029947:2
11:60885368-70407724:2	BFP	cV2F-bLD	rs66968227	0.141093	11:64070930:T:C	FALSE	FALSE	BFP:11:60885368-70407724:2
11:60885368-70407724:2	BFP	V2D	rs2286614	0.277756	11:64068310:C:T	FALSE	FALSE	BFP:11:60885368-70407724:2
11:7190718-11825325:1	BFP	cV2F-bLD	rs11042030	0.0904324	11:8690718:T:C	FALSE	FALSE	BFP:11:7190718-11825325:1
11:7190718-11825325:1	BFP	V2D	rs4291677	0.104123	11:8680891:T:C	FALSE	FALSE	BFP:11:7190718-11825325:1
12:0-4846767:2	BFP	cV2F-bLD	rs55726687	0.593998	12:991306:G:A	FALSE	TRUE	BFP:12:0-4846767:2
12:0-4846767:2	BFP	V2D	rs2286028	0.490433	12:1015469:G:C	FALSE	FALSE	BFP:12:0-4846767:2
12:0-4846767:4	BFP	cV2F-bLD	rs11062596	0.209254	12:3367761:A:T	TRUE	TRUE	BFP:12:0-4846767:4
12:0-4846767:4	BFP	V2D	rs11062595	0.238965	12:3367760:C:G	TRUE	TRUE	BFP:12:0-4846767:4
12:16702053-19702053:1	BFP	cV2F-bLD	rs1526573	0.281599	12:18202053:A:C	FALSE	FALSE	BFP:12:16702053-19702053:1
12:16702053-19702053:1	BFP	V2D	rs11043764	0.248376	12:18146460:A:T	FALSE	TRUE	BFP:12:16702053-19702053:1
12:52922045-57994427:1	BFP	cV2F-bLD	rs894736	0.19519	12:54418166:A:G	FALSE	TRUE	BFP:12:52922045-57994427:1
12:52922045-57994427:1	BFP	V2D	rs4759318	0.17259	12:54420098:C:T	FALSE	FALSE	BFP:12:52922045-57994427:1
12:88271903-91271903:1	BFP	cV2F-bLD	rs10506971	0.288628	12:89757937:G:A	TRUE	TRUE	BFP:12:88271903-91271903:1
12:88271903-91271903:1	BFP	V2D	rs2279574	0.283881	12:89745477:C:A	FALSE	TRUE	BFP:12:88271903-91271903:1
13:110720208-113720208:1	BFP	cV2F-bLD	rs9522279	0.16115	13:112221296:C:T	FALSE	FALSE	BFP:13:110720208-113720208:1
13:110720208-113720208:1	BFP	V2D	rs9515455	0.20195	13:112239671:G:A	TRUE	TRUE	BFP:13:110720208-113720208:1
13:110720208-113720208:2	BFP	cV2F-bLD	rs2479958	0.41364	13:111984244:A:G	FALSE	FALSE	BFP:13:110720208-113720208:2
13:110720208-113720208:2	BFP	V2D	rs1886558	0.50042	13:111982615:A:G	FALSE	TRUE	BFP:13:110720208-113720208:2
13:26512527-29512527:1	BFP	cV2F-bLD	rs9512696	0.212927	13:28012527:A:G	FALSE	FALSE	BFP:13:26512527-29512527:1
13:26512527-29512527:1	BFP	V2D	rs1218824	0.350822	13:28010734:G:A	FALSE	FALSE	BFP:13:26512527-29512527:1
13:29512904-34881721:1	BFP	cV2F-bLD	rs56399737	0.189219	13:33381721:C:T	FALSE	TRUE	BFP:13:29512904-34881721:1
13:29512904-34881721:1	BFP	V2D	rs7328213	0.17907	13:33377830:T:C	FALSE	FALSE	BFP:13:29512904-34881721:1
13:29512904-34881721:2	BFP	cV2F-bLD	rs1928496	0.258319	13:31012904:C:T	FALSE	FALSE	BFP:13:29512904-34881721:2
13:29512904-34881721:2	BFP	V2D	rs12856169	0.257745	13:31017268:G:A	FALSE	TRUE	BFP:13:29512904-34881721:2
13:52604968-55604968:1	BFP	cV2F-bLD	rs36049462	0.132232	13:54388879:G:GATA	FALSE	FALSE	BFP:13:52604968-55604968:1
13:52604968-55604968:1	BFP	V2D	rs1031654	0.307329	13:54382035:C:A	FALSE	FALSE	BFP:13:52604968-55604968:1
13:97613308-100613308:1	BFP	cV2F-bLD	rs368896026	0.0914005	13:99113308:A:AAG	FALSE	FALSE	BFP:13:97613308-100613308:1
13:97613308-100613308:1	BFP	V2D	rs9584855	0.0932252	13:99119000:T:G	TRUE	TRUE	BFP:13:97613308-100613308:1
14:101746470-104746470:1	BFP	cV2F-bLD	rs3803286	0.265194	14:103246470:A:G	FALSE	FALSE	BFP:14:101746470-104746470:1
14:101746470-104746470:1	BFP	V2D	rs12880641	0.255952	14:103251452:T:G	FALSE	TRUE	BFP:14:101746470-104746470:1
14:73763775-81445162:3	BFP	cV2F-bLD	rs17105272	0.400579	14:77529783:C:T	TRUE	TRUE	BFP:14:73763775-81445162:3
14:73763775-81445162:3	BFP	V2D	rs10873302	0.389691	14:77547212:C:T	FALSE	FALSE	BFP:14:73763775-81445162:3
14:92523972-95523972:1	BFP	cV2F-bLD	rs2402338	0.504129	14:94132712:T:G	FALSE	FALSE	BFP:14:92523972-95523972:1
14:92523972-95523972:1	BFP	V2D	rs1951716	0.432663	14:94007075:C:T	TRUE	TRUE	BFP:14:92523972-95523972:1
15:66560389-69560389:2	BFP	cV2F-bLD	rs12901071	0.321459	15:67370389:A:G	TRUE	TRUE	BFP:15:66560389-69560389:2
15:66560389-69560389:2	BFP	V2D	rs12901499	0.207761	15:67370445:G:A	FALSE	TRUE	BFP:15:66560389-69560389:2
15:97734176-100734176:1	BFP	cV2F-bLD	rs62024478	0.12979	15:99234176:C:T	FALSE	FALSE	BFP:15:97734176-100734176:1
15:97734176-100734176:1	BFP	V2D	rs1574213	0.360589	15:99227787:G:A	FALSE	FALSE	BFP:15:97734176-100734176:1
16:27368962-32511183:2	BFP	cV2F-bLD	rs749670	0.150114	16:31088625:A:G	FALSE	TRUE	BFP:16:27368962-32511183:2
16:27368962-32511183:2	BFP	V2D	rs4889606	0.272717	16:31011183:A:G	FALSE	FALSE	BFP:16:27368962-32511183:2
16:52302494-55302494:1	BFP	cV2F-bLD	rs1421085	0.385506	16:53800954:T:C	FALSE	FALSE	BFP:16:52302494-55302494:1
16:52302494-55302494:1	BFP	V2D	rs11642015	0.324719	16:53802494:C:T	FALSE	FALSE	BFP:16:52302494-55302494:1
16:52302494-55302494:3	BFP	cV2F-bLD	rs62034143	0.209117	16:54148628:C:T	FALSE	FALSE	BFP:16:52302494-55302494:3
16:52302494-55302494:3	BFP	V2D	rs2075205	0.251394	16:54153099:A:T	FALSE	FALSE	BFP:16:52302494-55302494:3
16:52302494-55302494:6	BFP	cV2F-bLD	rs16951015	0.344026	16:52317810:G:A	FALSE	TRUE	BFP:16:52302494-55302494:6
16:52302494-55302494:6	BFP	V2D	rs1074734	0.349808	16:52327267:G:A	FALSE	TRUE	BFP:16:52302494-55302494:6
17:324305-5486921:1	BFP	cV2F-bLD	rs4790292	0.465873	17:1824305:C:A	FALSE	FALSE	BFP:17:324305-5486921:1
17:324305-5486921:1	BFP	V2D	rs546133832	0.399117	17:1837168:T:TA	FALSE	FALSE	BFP:17:324305-5486921:1
17:324305-5486921:2	BFP	cV2F-bLD	rs10627824	0.177383	17:3986921:G:GCTT	FALSE	FALSE	BFP:17:324305-5486921:2
17:324305-5486921:2	BFP	V2D	rs8074454	0.307191	17:3981148:G:C	FALSE	FALSE	BFP:17:324305-5486921:2
17:39213071-48590785:1	BFP	cV2F-bLD	rs2071167	0.28018	17:42287519:C:T	FALSE	TRUE	BFP:17:39213071-48590785:1
17:39213071-48590785:1	BFP	V2D	rs2855818	0.338324	17:42290015:G:A	TRUE	TRUE	BFP:17:39213071-48590785:1
18:61782992-64782992:1	BFP	cV2F-bLD	rs1373349	0.173634	18:63282992:C:T	FALSE	FALSE	BFP:18:61782992-64782992:1
18:61782992-64782992:1	BFP	V2D	rs10871590	0.237159	18:63318342:A:G	FALSE	TRUE	BFP:18:61782992-64782992:1
19:16707397-19707397:1	BFP	cV2F-bLD	rs273512	0.380294	19:18224729:C:T	FALSE	FALSE	BFP:19:16707397-19707397:1
19:16707397-19707397:1	BFP	V2D	rs12052085	0.274965	19:18263871:C:T	FALSE	TRUE	BFP:19:16707397-19707397:1
19:16707397-19707397:2	BFP	cV2F-bLD	rs113230003	0.31643	19:18460956:G:A	FALSE	FALSE	BFP:19:16707397-19707397:2
19:16707397-19707397:2	BFP	V2D	rs66978877	0.398483	19:18455657:T:C	FALSE	FALSE	BFP:19:16707397-19707397:2
19:16707397-19707397:3	BFP	cV2F-bLD	rs10404726	0.421712	19:18834514:C:T	FALSE	FALSE	BFP:19:16707397-19707397:3
19:16707397-19707397:3	BFP	V2D	rs4808844	0.233585	19:18811966:A:G	FALSE	TRUE	BFP:19:16707397-19707397:3
19:8499117-11499117:1	BFP	cV2F-bLD	rs11085437	0.368181	19:9999117:T:A	FALSE	FALSE	BFP:19:8499117-11499117:1
19:8499117-11499117:1	BFP	V2D	rs7245579	0.298657	19:10000876:C:G	TRUE	TRUE	BFP:19:8499117-11499117:1
2:111601920-114601920:2	BFP	cV2F-bLD	rs2015769	0.0569816	2:113957637:A:G	FALSE	TRUE	BFP:2:111601920-114601920:2
2:111601920-114601920:2	BFP	V2D	rs2276561	0.214068	2:113956371:G:C	TRUE	TRUE	BFP:2:111601920-114601920:2
2:158034863-162605876:2	BFP	cV2F-bLD	rs10803762	0.328751	2:161105876:G:A	FALSE	TRUE	BFP:2:158034863-162605876:2
2:158034863-162605876:2	BFP	V2D	rs1457231	0.491758	2:161101562:C:T	FALSE	FALSE	BFP:2:158034863-162605876:2
2:158034863-162605876:3	BFP	cV2F-bLD	rs12477415	0.224556	2:160187915:G:A	FALSE	FALSE	BFP:2:158034863-162605876:3
2:158034863-162605876:3	BFP	V2D	rs11688519	0.287225	2:160185226:G:A	FALSE	TRUE	BFP:2:158034863-162605876:3
2:173666636-176666636:1	BFP	cV2F-bLD	rs34234296	0.344957	2:175166636:G:A	FALSE	FALSE	BFP:2:173666636-176666636:1
2:173666636-176666636:1	BFP	V2D	rs72917531	0.365104	2:175238176:C:A	FALSE	FALSE	BFP:2:173666636-176666636:1
2:201470250-209464869:2	BFP	cV2F-bLD	rs12997625	0.224924	2:202970250:C:T	TRUE	TRUE	BFP:2:201470250-209464869:2
2:201470250-209464869:2	BFP	V2D	rs6747814	0.38053	2:202980718:A:G	FALSE	FALSE	BFP:2:201470250-209464869:2
2:23650641-28453354:1	BFP	cV2F-bLD	rs10203386	0.219295	2:25136866:T:A	FALSE	TRUE	BFP:2:23650641-28453354:1
2:23650641-28453354:1	BFP	V2D	rs6749422	0.423166	2:25150011:C:G	TRUE	TRUE	BFP:2:23650641-28453354:1
2:23650641-28453354:2	BFP	cV2F-bLD	rs1731260	0.0842053	2:26953354:G:T	FALSE	FALSE	BFP:2:23650641-28453354:2
2:23650641-28453354:2	BFP	V2D	rs1631026	0.311982	2:26953850:C:T	FALSE	FALSE	BFP:2:23650641-28453354:2
2:23650641-28453354:3	BFP	cV2F-bLD	rs57457259	0.193277	2:25378422:C:T	TRUE	TRUE	BFP:2:23650641-28453354:3
2:23650641-28453354:3	BFP	V2D	rs11892647	0.210727	2:25379019:C:T	FALSE	FALSE	BFP:2:23650641-28453354:3
2:53781901-60807725:1	BFP	cV2F-bLD	rs6545714	0.144167	2:59307725:G:A	FALSE	FALSE	BFP:2:53781901-60807725:1
2:53781901-60807725:1	BFP	V2D	rs4671331	0.376727	2:59312675:T:C	FALSE	FALSE	BFP:2:53781901-60807725:1
2:53781901-60807725:2	BFP	cV2F-bLD	rs1014291	0.0623144	2:58884018:G:T	FALSE	FALSE	BFP:2:53781901-60807725:2
2:53781901-60807725:2	BFP	V2D	rs1159609	0.298929	2:58882418:T:G	FALSE	FALSE	BFP:2:53781901-60807725:2
2:53781901-60807725:3	BFP	cV2F-bLD	2:58758410:CA:C	0.178375	2:58758410:CA:C	FALSE	FALSE	BFP:2:53781901-60807725:3
2:53781901-60807725:3	BFP	V2D	rs6738399	0.408	2:58715610:A:G	FALSE	FALSE	BFP:2:53781901-60807725:3
2:63717011-71146357:1	BFP	cV2F-bLD	rs2861690	0.208896	2:67838685:C:G	FALSE	TRUE	BFP:2:63717011-71146357:1
2:63717011-71146357:1	BFP	V2D	rs2861683	0.762209	2:67836507:A:C	FALSE	FALSE	BFP:2:63717011-71146357:1
20:38332628-45014203:4	BFP	cV2F-bLD	rs6103254	0.202823	20:41990761:T:C	FALSE	FALSE	BFP:20:38332628-45014203:4
20:38332628-45014203:4	BFP	V2D	rs2143253	0.229078	20:41987392:G:A	FALSE	FALSE	BFP:20:38332628-45014203:4
3:10889313-13889313:4	BFP	cV2F-bLD	rs10602803	0.12252	3:12490232:G:A	TRUE	TRUE	BFP:3:10889313-13889313:4
3:10889313-13889313:4	BFP	V2D	rs9872031	0.319655	3:12496461:G:A	FALSE	FALSE	BFP:3:10889313-13889313:4
3:136622122-139622122:1	BFP	cV2F-bLD	rs9818870	0.0969104	3:138122122:C:T	TRUE	TRUE	BFP:3:136622122-139622122:1
3:136622122-139622122:1	BFP	V2D	rs2279241	0.289573	3:138121198:C:T	FALSE	FALSE	BFP:3:136622122-139622122:1
3:60959819-67992604:4	BFP	cV2F-bLD	rs2371767	0.221721	3:64718258:G:C	FALSE	FALSE	BFP:3:60959819-67992604:4
3:60959819-67992604:4	BFP	V2D	rs4616635	0.327968	3:64702275:C:G	FALSE	FALSE	BFP:3:60959819-67992604:4
3:81145912-91278009:1	BFP	cV2F-bLD	rs3911063	0.131368	3:85906928:T:C	FALSE	FALSE	BFP:3:81145912-91278009:1
3:81145912-91278009:1	BFP	V2D	rs4856605	0.576886	3:85907581:G:A	FALSE	FALSE	BFP:3:81145912-91278009:1
3:92538085-95538085:1	BFP	cV2F-bLD	rs1454687	0.201942	3:94038085:C:G	TRUE	TRUE	BFP:3:92538085-95538085:1
3:92538085-95538085:1	BFP	V2D	rs12632233	0.624301	3:94033744:G:T	FALSE	FALSE	BFP:3:92538085-95538085:1
4:54769683-57769683:1	BFP	cV2F-bLD	rs28433072	0.138406	4:56269683:A:C	FALSE	FALSE	BFP:4:54769683-57769683:1
4:54769683-57769683:1	BFP	V2D	rs4549456	0.237591	4:56264753:C:G	FALSE	FALSE	BFP:4:54769683-57769683:1
5:132361663-135361663:1	BFP	cV2F-bLD	rs329118	0.339451	5:133861663:C:T	FALSE	FALSE	BFP:5:132361663-135361663:1
5:132361663-135361663:1	BFP	V2D	rs329120	0.425856	5:133861756:C:T	TRUE	TRUE	BFP:5:132361663-135361663:1
5:144395394-147395394:2	BFP	cV2F-bLD	rs2190788	0.157352	5:144484261:G:T	FALSE	FALSE	BFP:5:144395394-147395394:2
5:144395394-147395394:2	BFP	V2D	rs13178930	0.345996	5:144490411:A:G	FALSE	FALSE	BFP:5:144395394-147395394:2
5:41704126-44704126:1	BFP	cV2F-bLD	rs67913249	0.505981	5:43204126:C:G	FALSE	FALSE	BFP:5:41704126-44704126:1
5:41704126-44704126:1	BFP	V2D	rs35953019	0.522123	5:43205198:A:G	FALSE	TRUE	BFP:5:41704126-44704126:1
5:61520950-64520950:2	BFP	cV2F-bLD	rs62367988	0.211499	5:64412205:T:C	FALSE	FALSE	BFP:5:61520950-64520950:2
5:61520950-64520950:2	BFP	V2D	rs11745348	0.302609	5:64411463:C:T	FALSE	FALSE	BFP:5:61520950-64520950:2
5:61520950-64520950:3	BFP	cV2F-bLD	5:63931879:GA:G	0.0958489	5:63931879:GA:G	TRUE	TRUE	BFP:5:61520950-64520950:3
5:61520950-64520950:3	BFP	V2D	rs6886740	0.33412	5:63928254:T:C	TRUE	TRUE	BFP:5:61520950-64520950:3
5:73515242-78889973:1	BFP	cV2F-bLD	rs2307111	0.385322	5:75003678:T:C	FALSE	FALSE	BFP:5:73515242-78889973:1
5:73515242-78889973:1	BFP	V2D	rs2112347	0.422635	5:75015242:T:G	FALSE	TRUE	BFP:5:73515242-78889973:1
5:79487411-84315158:1	BFP	cV2F-bLD	rs115912456	0.567888	5:82815158:A:G	TRUE	TRUE	BFP:5:79487411-84315158:1
5:79487411-84315158:1	BFP	V2D	rs61749613	0.553821	5:82815170:A:G	TRUE	TRUE	BFP:5:79487411-84315158:1
5:94054016-97054016:1	BFP	cV2F-bLD	rs11135450	0.249354	5:95554016:A:G	FALSE	FALSE	BFP:5:94054016-97054016:1
5:94054016-97054016:1	BFP	V2D	rs6875585	0.605469	5:95593462:A:C	FALSE	FALSE	BFP:5:94054016-97054016:1
6:107365663-110365663:2	BFP	cV2F-bLD	rs4308600	0.0585466	6:107485477:C:T	FALSE	TRUE	BFP:6:107365663-110365663:2
6:107365663-110365663:2	BFP	V2D	rs12200194	0.198268	6:107505394:A:T	FALSE	FALSE	BFP:6:107365663-110365663:2
6:125548609-128548609:3	BFP	cV2F-bLD	rs9321054	0.0779878	6:126079968:G:A	FALSE	FALSE	BFP:6:125548609-128548609:3
6:125548609-128548609:3	BFP	V2D	rs1811852	0.25198	6:126071575:G:C	TRUE	TRUE	BFP:6:125548609-128548609:3
6:152800467-157473986:2	BFP	cV2F-bLD	rs111480515	0.404932	6:155973986:C:T	FALSE	FALSE	BFP:6:152800467-157473986:2
6:152800467-157473986:2	BFP	V2D	rs9480184	0.355983	6:155987788:C:T	TRUE	TRUE	BFP:6:152800467-157473986:2
6:18988897-21988897:1	BFP	cV2F-bLD	rs1322842	0.485275	6:20488897:A:G	FALSE	FALSE	BFP:6:18988897-21988897:1
6:18988897-21988897:1	BFP	V2D	rs1042317	0.444418	6:20492995:T:C	FALSE	FALSE	BFP:6:18988897-21988897:1
6:49316887-53926285:4	BFP	cV2F-bLD	rs2635727	0.551221	6:50820940:T:C	FALSE	FALSE	BFP:6:49316887-53926285:4
6:49316887-53926285:4	BFP	V2D	rs4715208	0.902673	6:50829471:A:G	FALSE	FALSE	BFP:6:49316887-53926285:4
7:111528634-114528634:2	BFP	cV2F-bLD	rs2045293	0.184338	7:114350102:C:T	FALSE	FALSE	BFP:7:111528634-114528634:2
7:111528634-114528634:2	BFP	V2D	rs13312596	0.566394	7:114351527:A:G	FALSE	TRUE	BFP:7:111528634-114528634:2
7:128966854-131966854:1	BFP	cV2F-bLD	rs972283	0.121233	7:130466854:A:G	FALSE	TRUE	BFP:7:128966854-131966854:1
7:128966854-131966854:1	BFP	V2D	rs34518086	0.147881	7:130442603:C:CT	FALSE	FALSE	BFP:7:128966854-131966854:1
7:1362542-4362542:2	BFP	cV2F-bLD	rs4722398	0.140703	7:3125220:C:T	FALSE	FALSE	BFP:7:1362542-4362542:2
7:1362542-4362542:2	BFP	V2D	rs1011189	0.278815	7:3134524:G:C	TRUE	TRUE	BFP:7:1362542-4362542:2
7:25732126-28732126:1	BFP	cV2F-bLD	rs10228276	0.58943	7:27247279:G:A	FALSE	FALSE	BFP:7:25732126-28732126:1
7:25732126-28732126:1	BFP	V2D	rs9770544	0.311087	7:27232126:C:G	FALSE	FALSE	BFP:7:25732126-28732126:1
7:30878979-33878979:1	BFP	cV2F-bLD	rs215669	0.227461	7:32378979:G:A	FALSE	FALSE	BFP:7:30878979-33878979:1
7:30878979-33878979:1	BFP	V2D	rs215634	0.269168	7:32369148:A:G	FALSE	FALSE	BFP:7:30878979-33878979:1
7:73550086-79327064:1	BFP	cV2F-bLD	rs236660	0.121177	7:75050086:T:C	FALSE	FALSE	BFP:7:73550086-79327064:1
7:73550086-79327064:1	BFP	V2D	rs58862095	0.121299	7:75081418:C:T	FALSE	FALSE	BFP:7:73550086-79327064:1
7:95113246-102289549:2	BFP	cV2F-bLD	rs56363908	0.302529	7:96611052:A:G	FALSE	FALSE	BFP:7:95113246-102289549:2
7:95113246-102289549:2	BFP	V2D	rs73232633	0.638015	7:96591668:A:G	TRUE	TRUE	BFP:7:95113246-102289549:2
8:21889571-24889571:1	BFP	cV2F-bLD	rs11781222	0.348456	8:23389571:T:C	FALSE	FALSE	BFP:8:21889571-24889571:1
8:21889571-24889571:1	BFP	V2D	rs62503282	0.425514	8:23387192:C:T	FALSE	TRUE	BFP:8:21889571-24889571:1
9:140127-3140127:1	BFP	cV2F-bLD	rs1323227	0.0962652	9:1640127:A:G	FALSE	FALSE	BFP:9:140127-3140127:1
9:140127-3140127:1	BFP	V2D	rs12380270	0.14418	9:1637852:C:A	FALSE	FALSE	BFP:9:140127-3140127:1
9:14380555-17380555:1	BFP	cV2F-bLD	rs10756713	0.416035	9:15880555:A:G	TRUE	TRUE	BFP:9:14380555-17380555:1
9:14380555-17380555:1	BFP	V2D	rs10738417	0.201953	9:15870665:T:C	FALSE	FALSE	BFP:9:14380555-17380555:1
9:14380555-17380555:2	BFP	cV2F-bLD	rs10962554	0.39291	9:16729697:G:C	FALSE	FALSE	BFP:9:14380555-17380555:2
9:14380555-17380555:2	BFP	V2D	rs13296274	0.209831	9:16729959:C:A	FALSE	TRUE	BFP:9:14380555-17380555:2
9:14380555-17380555:4	BFP	cV2F-bLD	rs10733289	0.417425	9:14775859:G:A	FALSE	TRUE	BFP:9:14380555-17380555:4
9:14380555-17380555:4	BFP	V2D	rs7046483	0.306942	9:14777395:G:A	FALSE	FALSE	BFP:9:14380555-17380555:4
9:26912183-32716788:1	BFP	cV2F-bLD	rs17770336	0.121698	9:28414625:C:T	FALSE	FALSE	BFP:9:26912183-32716788:1
9:26912183-32716788:1	BFP	V2D	rs1412234	0.234336	9:28410683:T:C	TRUE	TRUE	BFP:9:26912183-32716788:1
9:90691256-93691256:1	BFP	cV2F-bLD	rs10797115	0.109301	9:92191256:C:T	FALSE	FALSE	BFP:9:90691256-93691256:1
9:90691256-93691256:1	BFP	V2D	rs10797116	0.167973	9:92191467:T:C	FALSE	TRUE	BFP:9:90691256-93691256:1
4:185699005-188699005:1	Blood_Clot_Lung	cV2F-bLD	rs4253417	0.413742	4:187199005:T:C	FALSE	FALSE	Blood_Clot_Lung:4:185699005-188699005:1
4:185699005-188699005:1	Blood_Clot_Lung	V2D	rs56810541	0.516092	4:187200550:A:T	FALSE	FALSE	Blood_Clot_Lung:4:185699005-188699005:1
6:149129632-152129632:1	Blood_Clot_Lung	cV2F-bLD	rs946417	0.257659	6:150629632:C:G	FALSE	FALSE	Blood_Clot_Lung:6:149129632-152129632:1
6:149129632-152129632:1	Blood_Clot_Lung	V2D	rs73614073	0.320035	6:150629211:A:G	FALSE	FALSE	Blood_Clot_Lung:6:149129632-152129632:1
9:134655000-137655000:1	Blood_Clot_Lung	cV2F-bLD	rs2519093	0.319987	9:136141870:C:T	FALSE	TRUE	Blood_Clot_Lung:9:134655000-137655000:1
9:134655000-137655000:1	Blood_Clot_Lung	V2D	rs507666	0.365567	9:136149399:G:A	FALSE	TRUE	Blood_Clot_Lung:9:134655000-137655000:1
1:106501307-113793512:2	BMI	cV2F-bLD	rs150113082	0.249351	1:112297601:C:CCTCTTTGAAAAGGAAGAG	FALSE	TRUE	BMI:1:106501307-113793512:2
1:106501307-113793512:2	BMI	V2D	rs197412	0.236234	1:112308953:T:C	FALSE	FALSE	BMI:1:106501307-113793512:2
1:149518861-152518861:1	BMI	cV2F-bLD	rs6587552	0.331929	1:151018861:A:G	FALSE	FALSE	BMI:1:149518861-152518861:1
1:149518861-152518861:1	BMI	V2D	rs10749659	0.324422	1:151033979:C:T	FALSE	FALSE	BMI:1:149518861-152518861:1
1:200300511-204991150:1	BMI	cV2F-bLD	rs2678204	0.182765	1:201800511:T:G	TRUE	TRUE	BMI:1:200300511-204991150:1
1:200300511-204991150:1	BMI	V2D	rs2644107	0.121657	1:201818629:T:C	FALSE	FALSE	BMI:1:200300511-204991150:1
1:200300511-204991150:4	BMI	cV2F-bLD	rs9077	0.335559	1:202116238:G:A	FALSE	FALSE	BMI:1:200300511-204991150:4
1:200300511-204991150:4	BMI	V2D	rs4342901	0.264962	1:202103802:G:A	FALSE	FALSE	BMI:1:200300511-204991150:4
1:71250470-76500417:1	BMI	cV2F-bLD	rs1460940	0.070653	1:72814617:G:A	FALSE	FALSE	BMI:1:71250470-76500417:1
1:71250470-76500417:1	BMI	V2D	rs34361149	0.302423	1:72750470:G:A	FALSE	FALSE	BMI:1:71250470-76500417:1
1:95424097-99927843:1	BMI	cV2F-bLD	rs11165643	0.137659	1:96924097:C:T	FALSE	FALSE	BMI:1:95424097-99927843:1
1:95424097-99927843:1	BMI	V2D	rs1973993	0.328038	1:96943994:T:C	TRUE	TRUE	BMI:1:95424097-99927843:1
10:98278226-106233275:4	BMI	cV2F-bLD	rs10883553	0.636302	10:102635475:C:A	FALSE	FALSE	BMI:10:98278226-106233275:4
10:98278226-106233275:4	BMI	V2D	rs34277166	0.550353	10:102634853:G:A	TRUE	TRUE	BMI:10:98278226-106233275:4
11:10296897-14849477:3	BMI	cV2F-bLD	rs10840569	0.15698	11:11144344:G:C	FALSE	FALSE	BMI:11:10296897-14849477:3
11:10296897-14849477:3	BMI	V2D	rs10840572	0.243642	11:11144518:A:G	TRUE	TRUE	BMI:11:10296897-14849477:3
11:113537061-116537061:2	BMI	cV2F-bLD	rs6589497	0.380861	11:115622993:T:C	FALSE	FALSE	BMI:11:113537061-116537061:2
11:113537061-116537061:2	BMI	V2D	rs12417072	0.761867	11:115623272:A:G	FALSE	FALSE	BMI:11:113537061-116537061:2
11:116896331-119896331:4	BMI	cV2F-bLD	rs472611	0.347448	11:119824102:A:G	FALSE	FALSE	BMI:11:116896331-119896331:4
11:116896331-119896331:4	BMI	V2D	rs662318	0.187285	11:119848438:A:G	TRUE	TRUE	BMI:11:116896331-119896331:4
11:120422587-123422587:2	BMI	cV2F-bLD	rs3134438	0.153849	11:122765667:C:A	FALSE	FALSE	BMI:11:120422587-123422587:2
11:120422587-123422587:2	BMI	V2D	rs56919486	0.315654	11:122754207:G:C	FALSE	TRUE	BMI:11:120422587-123422587:2
11:42192423-49029947:4	BMI	cV2F-bLD	rs7943688	0.107754	11:45446724:G:T	FALSE	FALSE	BMI:11:42192423-49029947:4
11:42192423-49029947:4	BMI	V2D	rs12275086	0.297525	11:45422739:T:C	FALSE	TRUE	BMI:11:42192423-49029947:4
11:67199775-70199775:2	BMI	cV2F-bLD	rs376705803	0.104567	11:69506234:C:CAA	FALSE	FALSE	BMI:11:67199775-70199775:2
11:67199775-70199775:2	BMI	V2D	rs1789166	0.119944	11:69482091:C:A	FALSE	TRUE	BMI:11:67199775-70199775:2
11:67199775-70199775:3	BMI	cV2F-bLD	rs600375	0.506601	11:69300426:T:C	TRUE	TRUE	BMI:11:67199775-70199775:3
11:67199775-70199775:3	BMI	V2D	rs587230	0.361744	11:69299771:A:G	TRUE	TRUE	BMI:11:67199775-70199775:3
11:7139200-10139200:1	BMI	cV2F-bLD	rs4929923	0.122743	11:8639200:T:C	FALSE	FALSE	BMI:11:7139200-10139200:1
11:7139200-10139200:1	BMI	V2D	rs4929924	0.381292	11:8639325:G:A	FALSE	FALSE	BMI:11:7139200-10139200:1
11:7139200-10139200:2	BMI	cV2F-bLD	rs11601238	0.553216	11:7443183:A:G	FALSE	FALSE	BMI:11:7139200-10139200:2
11:7139200-10139200:2	BMI	V2D	rs11041370	0.524179	11:7441194:T:G	FALSE	FALSE	BMI:11:7139200-10139200:2
12:102151399-105151399:1	BMI	cV2F-bLD	rs35159593	0.300479	12:103651399:G:GA	FALSE	FALSE	BMI:12:102151399-105151399:1
12:102151399-105151399:1	BMI	V2D	rs11451718	0.282954	12:103662277:T:TA	TRUE	TRUE	BMI:12:102151399-105151399:1
12:119407309-124524476:2	BMI	cV2F-bLD	rs752843328	0.59761	12:124500722:GAA:G	FALSE	FALSE	BMI:12:119407309-124524476:2
12:119407309-124524476:2	BMI	V2D	rs556992087	0.531046	12:124500725:T:C	FALSE	FALSE	BMI:12:119407309-124524476:2
12:119407309-124524476:3	BMI	cV2F-bLD	rs75089355	0.149375	12:121673182:A:G	TRUE	TRUE	BMI:12:119407309-124524476:3
12:119407309-124524476:3	BMI	V2D	rs11065502	0.565848	12:121677314:G:C	FALSE	FALSE	BMI:12:119407309-124524476:3
12:12913931-20657396:1	BMI	cV2F-bLD	rs10846458	0.179547	12:17169641:T:A	FALSE	FALSE	BMI:12:12913931-20657396:1
12:12913931-20657396:1	BMI	V2D	rs10772985	0.337815	12:17170000:G:A	FALSE	FALSE	BMI:12:12913931-20657396:1
12:53167285-57993822:4	BMI	cV2F-bLD	rs2657879	0.404916	12:56865338:A:G	FALSE	FALSE	BMI:12:53167285-57993822:4
12:53167285-57993822:4	BMI	V2D	rs2657880	0.240909	12:56863770:G:C	FALSE	TRUE	BMI:12:53167285-57993822:4
12:59466740-62466740:2	BMI	cV2F-bLD	rs2359979	0.0668567	12:62260866:C:A	FALSE	FALSE	BMI:12:59466740-62466740:2
12:59466740-62466740:2	BMI	V2D	rs10784271	0.151648	12:62264849:G:A	TRUE	TRUE	BMI:12:59466740-62466740:2
14:28181138-31181138:1	BMI	cV2F-bLD	rs9788550	0.403786	14:29681138:G:C	FALSE	FALSE	BMI:14:28181138-31181138:1
14:28181138-31181138:1	BMI	V2D	rs974471	0.837578	14:29685328:G:A	FALSE	FALSE	BMI:14:28181138-31181138:1
14:60861021-63861021:1	BMI	cV2F-bLD	rs217672	0.407995	14:62361021:A:C	TRUE	TRUE	BMI:14:60861021-63861021:1
14:60861021-63861021:1	BMI	V2D	rs217671	0.335647	14:62360464:A:G	FALSE	FALSE	BMI:14:60861021-63861021:1
14:71909613-74909613:1	BMI	cV2F-bLD	rs2333012	0.0587983	14:73409613:G:A	FALSE	FALSE	BMI:14:71909613-74909613:1
14:71909613-74909613:1	BMI	V2D	rs2806034	0.210771	14:73422350:T:G	FALSE	FALSE	BMI:14:71909613-74909613:1
14:76047212-81439525:2	BMI	cV2F-bLD	rs2003616	0.130431	14:79903993:G:T	TRUE	TRUE	BMI:14:76047212-81439525:2
14:76047212-81439525:2	BMI	V2D	rs7140201	0.171389	14:79904831:A:G	FALSE	TRUE	BMI:14:76047212-81439525:2
15:59411462-69580886:3	BMI	cV2F-bLD	rs184638	0.0871542	15:60911462:G:A	FALSE	TRUE	BMI:15:59411462-69580886:3
15:59411462-69580886:3	BMI	V2D	rs340025	0.182945	15:60908307:T:C	FALSE	FALSE	BMI:15:59411462-69580886:3
15:88460286-96771378:1	BMI	cV2F-bLD	rs11633626	0.0767098	15:95271378:C:A	FALSE	FALSE	BMI:15:88460286-96771378:1
15:88460286-96771378:1	BMI	V2D	rs11633473	0.41721	15:95270905:G:A	FALSE	FALSE	BMI:15:88460286-96771378:1
16:18432004-21432004:1	BMI	cV2F-bLD	16:19932004:CCAA:C	0.0754664	16:19932004:CCAA:C	FALSE	TRUE	BMI:16:18432004-21432004:1
16:18432004-21432004:1	BMI	V2D	rs61742688	0.39358	16:19883364:G:A	FALSE	FALSE	BMI:16:18432004-21432004:1
16:18432004-21432004:2	BMI	cV2F-bLD	rs4780885	0.15037	16:20380004:G:C	FALSE	FALSE	BMI:16:18432004-21432004:2
16:18432004-21432004:2	BMI	V2D	rs9652588	0.302807	16:20370810:C:T	TRUE	TRUE	BMI:16:18432004-21432004:2
16:18432004-21432004:3	BMI	cV2F-bLD	16:20259934:AT:A	0.143644	16:20259934:AT:A	FALSE	FALSE	BMI:16:18432004-21432004:3
16:18432004-21432004:3	BMI	V2D	rs11074446	0.196195	16:20255123:T:C	FALSE	FALSE	BMI:16:18432004-21432004:3
16:23298079-26298079:1	BMI	cV2F-bLD	rs11639856	0.126641	16:24788645:T:A	FALSE	FALSE	BMI:16:23298079-26298079:1
16:23298079-26298079:1	BMI	V2D	rs3803716	0.153232	16:24802325:C:T	TRUE	TRUE	BMI:16:23298079-26298079:1
16:23298079-26298079:2	BMI	cV2F-bLD	rs7195386	0.510703	16:24578458:T:C	TRUE	TRUE	BMI:16:23298079-26298079:2
16:23298079-26298079:2	BMI	V2D	16:24542611:GA:G	0.381529	16:24542611:GA:G	FALSE	FALSE	BMI:16:23298079-26298079:2
16:75395693-78395693:2	BMI	cV2F-bLD	rs12449219	0.21648	16:77261943:C:G	FALSE	FALSE	BMI:16:75395693-78395693:2
16:75395693-78395693:2	BMI	V2D	rs72800051	0.143256	16:77277233:G:A	FALSE	FALSE	BMI:16:75395693-78395693:2
17:19751092-22751092:1	BMI	cV2F-bLD	rs55678940	0.61016	17:21251092:C:CTGTAAAGAAA	FALSE	TRUE	BMI:17:19751092-22751092:1
17:19751092-22751092:1	BMI	V2D	17:21262787:GAA:G	0.1807	17:21262787:GAA:G	FALSE	FALSE	BMI:17:19751092-22751092:1
17:29973455-32973455:2	BMI	cV2F-bLD	rs4795837	0.607736	17:32232555:C:T	FALSE	TRUE	BMI:17:29973455-32973455:2
17:29973455-32973455:2	BMI	V2D	rs7226064	0.286567	17:32237258:A:G	FALSE	FALSE	BMI:17:29973455-32973455:2
17:40785460-48590785:4	BMI	cV2F-bLD	rs2670854	0.17985	17:41085683:A:G	TRUE	TRUE	BMI:17:40785460-48590785:4
17:40785460-48590785:4	BMI	V2D	rs2670857	0.228434	17:41089375:C:A	TRUE	TRUE	BMI:17:40785460-48590785:4
17:72346316-75346316:1	BMI	cV2F-bLD	17:73846316:TTTTTC:T	0.0810759	17:73846316:TTTTTC:T	FALSE	TRUE	BMI:17:72346316-75346316:1
17:72346316-75346316:1	BMI	V2D	rs936394	0.0919522	17:73852008:C:A	TRUE	TRUE	BMI:17:72346316-75346316:1
18:19590023-22590023:1	BMI	cV2F-bLD	rs1140458	0.202184	18:21119777:G:A	FALSE	FALSE	BMI:18:19590023-22590023:1
18:19590023-22590023:1	BMI	V2D	rs1805082	0.364251	18:21120444:T:C	TRUE	TRUE	BMI:18:19590023-22590023:1
18:29751276-32751276:2	BMI	cV2F-bLD	rs17747955	0.208816	18:31582890:T:C	FALSE	FALSE	BMI:18:29751276-32751276:2
18:29751276-32751276:2	BMI	V2D	rs8086342	0.336767	18:31603023:T:G	FALSE	FALSE	BMI:18:29751276-32751276:2
18:39201257-47423482:3	BMI	cV2F-bLD	rs16978350	0.369224	18:42940499:G:T	FALSE	TRUE	BMI:18:39201257-47423482:3
18:39201257-47423482:3	BMI	V2D	rs10438964	0.564272	18:42950629:C:T	FALSE	FALSE	BMI:18:39201257-47423482:3
18:56350927-64782992:1	BMI	cV2F-bLD	18:57850927:GTCT:G	0.137425	18:57850927:GTCT:G	FALSE	FALSE	BMI:18:56350927-64782992:1
18:56350927-64782992:1	BMI	V2D	rs6567160	0.66944	18:57829135:T:C	FALSE	FALSE	BMI:18:56350927-64782992:1
18:56350927-64782992:4	BMI	cV2F-bLD	rs7243357	0.183447	18:56883319:T:G	FALSE	FALSE	BMI:18:56350927-64782992:4
18:56350927-64782992:4	BMI	V2D	rs7230581	0.368572	18:56876563:A:G	FALSE	FALSE	BMI:18:56350927-64782992:4
19:28790357-31790357:3	BMI	cV2F-bLD	rs11667666	0.399833	19:30771017:G:A	FALSE	FALSE	BMI:19:28790357-31790357:3
19:28790357-31790357:3	BMI	V2D	rs12986311	0.293144	19:30790701:C:T	FALSE	FALSE	BMI:19:28790357-31790357:3
19:28790357-31790357:4	BMI	cV2F-bLD	rs2866816	0.132094	19:30683879:T:C	FALSE	FALSE	BMI:19:28790357-31790357:4
19:28790357-31790357:4	BMI	V2D	rs7245985	0.179556	19:30710410:T:G	FALSE	FALSE	BMI:19:28790357-31790357:4
19:43892254-51863585:7	BMI	cV2F-bLD	rs116573491	0.251395	19:49652130:G:A	FALSE	TRUE	BMI:19:43892254-51863585:7
19:43892254-51863585:7	BMI	V2D	rs8044	0.190007	19:49654006:T:G	TRUE	TRUE	BMI:19:43892254-51863585:7
2:103960333-106960333:4	BMI	cV2F-bLD	rs56278511	0.255424	2:106007450:A:G	FALSE	FALSE	BMI:2:103960333-106960333:4
2:103960333-106960333:4	BMI	V2D	rs72836926	0.151081	2:106020075:C:T	FALSE	FALSE	BMI:2:103960333-106960333:4
2:203875909-209459238:2	BMI	cV2F-bLD	rs1263615	0.415115	2:207959238:T:C	FALSE	FALSE	BMI:2:203875909-209459238:2
2:203875909-209459238:2	BMI	V2D	rs1263627	0.405343	2:207977253:A:T	FALSE	FALSE	BMI:2:203875909-209459238:2
2:210105426-214914265:3	BMI	cV2F-bLD	rs16846100	0.214186	2:212278218:C:A	FALSE	FALSE	BMI:2:210105426-214914265:3
2:210105426-214914265:3	BMI	V2D	rs4673617	0.15629	2:212290579:C:T	FALSE	FALSE	BMI:2:210105426-214914265:3
2:218675614-221675614:1	BMI	cV2F-bLD	rs550990127	0.0780219	2:220175614:A:AT	FALSE	FALSE	BMI:2:218675614-221675614:1
2:218675614-221675614:1	BMI	V2D	rs2292604	0.184234	2:220161306:C:T	FALSE	FALSE	BMI:2:218675614-221675614:1
2:43219893-48519521:1	BMI	cV2F-bLD	rs35809007	0.232654	2:47019521:G:A	FALSE	FALSE	BMI:2:43219893-48519521:1
2:43219893-48519521:1	BMI	V2D	rs35722922	0.466626	2:47002226:A:G	FALSE	FALSE	BMI:2:43219893-48519521:1
2:4661899-7661899:2	BMI	cV2F-bLD	rs969766	0.484719	2:5591729:C:T	FALSE	FALSE	BMI:2:4661899-7661899:2
2:4661899-7661899:2	BMI	V2D	rs969767	0.477296	2:5591695:T:C	FALSE	TRUE	BMI:2:4661899-7661899:2
2:48741865-51741865:4	BMI	cV2F-bLD	rs7561278	0.783519	2:48954905:T:C	TRUE	TRUE	BMI:2:48741865-51741865:4
2:48741865-51741865:4	BMI	V2D	rs72618637	0.593003	2:48953979:T:A	FALSE	FALSE	BMI:2:48741865-51741865:4
2:53781901-60435282:1	BMI	cV2F-bLD	rs60635548	0.0706829	2:58916786:A:G	FALSE	FALSE	BMI:2:53781901-60435282:1
2:53781901-60435282:1	BMI	V2D	rs1861411	0.296756	2:58904177:A:G	FALSE	TRUE	BMI:2:53781901-60435282:1
2:53781901-60435282:3	BMI	cV2F-bLD	rs7601895	0.487342	2:55281901:C:G	FALSE	FALSE	BMI:2:53781901-60435282:3
2:53781901-60435282:3	BMI	V2D	rs13387836	0.447384	2:55278559:T:C	TRUE	TRUE	BMI:2:53781901-60435282:3
2:53781901-60435282:6	BMI	cV2F-bLD	rs6732504	0.089678	2:58777169:T:C	FALSE	FALSE	BMI:2:53781901-60435282:6
2:53781901-60435282:6	BMI	V2D	rs7600706	0.179099	2:58766888:G:A	FALSE	FALSE	BMI:2:53781901-60435282:6
2:53781901-60435282:7	BMI	cV2F-bLD	rs4671358	0.302559	2:60164634:T:A	FALSE	FALSE	BMI:2:53781901-60435282:7
2:53781901-60435282:7	BMI	V2D	rs1025128	0.380295	2:60175475:G:C	FALSE	TRUE	BMI:2:53781901-60435282:7
2:61357466-64357466:1	BMI	cV2F-bLD	rs77479170	0.55084	2:62857466:G:A	FALSE	FALSE	BMI:2:61357466-64357466:1
2:61357466-64357466:1	BMI	V2D	rs6545966	0.637614	2:62861353:G:A	FALSE	FALSE	BMI:2:61357466-64357466:1
2:96833290-102393113:5	BMI	cV2F-bLD	rs3815487	0.0585936	2:102391575:A:G	FALSE	FALSE	BMI:2:96833290-102393113:5
2:96833290-102393113:5	BMI	V2D	rs1567385	0.201615	2:102315057:A:G	FALSE	FALSE	BMI:2:96833290-102393113:5
20:14309756-17309756:1	BMI	cV2F-bLD	rs73619849	0.253809	20:15809756:G:GA	FALSE	TRUE	BMI:20:14309756-17309756:1
20:14309756-17309756:1	BMI	V2D	rs8123881	0.201928	20:15819495:A:G	FALSE	FALSE	BMI:20:14309756-17309756:1
20:28039588-31039588:1	BMI	cV2F-bLD	rs187067151	0.443368	20:29539588:G:T	TRUE	TRUE	BMI:20:28039588-31039588:1
20:28039588-31039588:1	BMI	V2D	rs146299514	0.350755	20:30340607:C:T	FALSE	FALSE	BMI:20:28039588-31039588:1
20:40486507-48998117:3	BMI	cV2F-bLD	rs6030803	0.191605	20:41986507:T:C	FALSE	FALSE	BMI:20:40486507-48998117:3
20:40486507-48998117:3	BMI	V2D	rs6103249	0.505567	20:41965936:T:C	FALSE	FALSE	BMI:20:40486507-48998117:3
20:49695567-54958592:3	BMI	cV2F-bLD	rs2749806	0.117661	20:54148763:G:A	FALSE	FALSE	BMI:20:49695567-54958592:3
20:49695567-54958592:3	BMI	V2D	rs2247698	0.133289	20:54145234:G:C	FALSE	FALSE	BMI:20:49695567-54958592:3
21:38788577-44153237:2	BMI	cV2F-bLD	rs1964927	0.158447	21:42653237:A:G	FALSE	TRUE	BMI:21:38788577-44153237:2
21:38788577-44153237:2	BMI	V2D	rs4818226	0.20432	21:42633065:A:G	FALSE	FALSE	BMI:21:38788577-44153237:2
21:38788577-44153237:3	BMI	cV2F-bLD	rs8134638	0.205638	21:40644170:T:C	FALSE	FALSE	BMI:21:38788577-44153237:3
21:38788577-44153237:3	BMI	V2D	rs62223042	0.290326	21:40683740:A:G	FALSE	FALSE	BMI:21:38788577-44153237:3
21:45081798-48081798:1	BMI	cV2F-bLD	rs394608	0.275128	21:46581798:T:C	FALSE	TRUE	BMI:21:45081798-48081798:1
21:45081798-48081798:1	BMI	V2D	rs403694	0.301925	21:46567625:C:T	TRUE	TRUE	BMI:21:45081798-48081798:1
22:39177499-42177499:3	BMI	cV2F-bLD	rs55995917	0.0785697	22:39752103:G:A	FALSE	FALSE	BMI:22:39177499-42177499:3
22:39177499-42177499:3	BMI	V2D	rs9607635	0.171371	22:39745260:G:T	FALSE	TRUE	BMI:22:39177499-42177499:3
3:103129856-108895302:3	BMI	cV2F-bLD	3:104629856:CT:C	0.131813	3:104629856:CT:C	FALSE	FALSE	BMI:3:103129856-108895302:3
3:103129856-108895302:3	BMI	V2D	rs1436344	0.150349	3:104606144:G:C	FALSE	FALSE	BMI:3:103129856-108895302:3
3:112915926-121297392:2	BMI	cV2F-bLD	rs34667331	0.216323	3:116862875:G:GA	FALSE	FALSE	BMI:3:112915926-121297392:2
3:112915926-121297392:2	BMI	V2D	rs9819007	0.317097	3:116872248:A:G	FALSE	FALSE	BMI:3:112915926-121297392:2
3:169234443-174614305:2	BMI	cV2F-bLD	rs67481408	0.239893	3:170734443:T:TA	TRUE	TRUE	BMI:3:169234443-174614305:2
3:169234443-174614305:2	BMI	V2D	rs61791109	0.330467	3:170734377:T:C	FALSE	FALSE	BMI:3:169234443-174614305:2
3:40918446-45544401:3	BMI	cV2F-bLD	rs5848679	0.270278	3:44044401:G:GTT	FALSE	FALSE	BMI:3:40918446-45544401:3
3:40918446-45544401:3	BMI	V2D	rs2302351	0.46624	3:44039889:G:A	FALSE	FALSE	BMI:3:40918446-45544401:3
3:40918446-45544401:4	BMI	cV2F-bLD	rs111768603	0.0874792	3:42329113:G:T	TRUE	TRUE	BMI:3:40918446-45544401:4
3:40918446-45544401:4	BMI	V2D	rs1799923	0.193033	3:42306294:A:G	TRUE	TRUE	BMI:3:40918446-45544401:4
3:46317007-54337282:1	BMI	cV2F-bLD	3:49959570:CA:C	0.230695	3:49959570:CA:C	FALSE	FALSE	BMI:3:46317007-54337282:1
3:46317007-54337282:1	BMI	V2D	rs2230590	0.452642	3:49936102:T:C	TRUE	TRUE	BMI:3:46317007-54337282:1
4:64198156-69309903:5	BMI	cV2F-bLD	rs11725618	0.204616	4:67053769:T:C	TRUE	TRUE	BMI:4:64198156-69309903:5
4:64198156-69309903:5	BMI	V2D	rs11735117	0.261948	4:67070700:G:C	FALSE	FALSE	BMI:4:64198156-69309903:5
4:79270104-82270104:1	BMI	cV2F-bLD	4:80770104:TG:T	0.223393	4:80770104:TG:T	FALSE	FALSE	BMI:4:79270104-82270104:1
4:79270104-82270104:1	BMI	V2D	rs777929681	0.254812	4:80717582:TTTC:T	FALSE	FALSE	BMI:4:79270104-82270104:1
5:135491751-142472117:3	BMI	cV2F-bLD	rs1644577	0.147084	5:141810583:A:G	FALSE	FALSE	BMI:5:135491751-142472117:3
5:135491751-142472117:3	BMI	V2D	rs254428	0.120718	5:141777439:G:T	FALSE	TRUE	BMI:5:135491751-142472117:3
5:149545923-155044512:3	BMI	cV2F-bLD	rs294704	0.0754449	5:152519088:G:T	FALSE	FALSE	BMI:5:149545923-155044512:3
5:149545923-155044512:3	BMI	V2D	rs2962808	0.151892	5:152527390:A:G	FALSE	FALSE	BMI:5:149545923-155044512:3
6:11677596-14677596:1	BMI	cV2F-bLD	rs9357634	0.220989	6:13192190:T:C	FALSE	FALSE	BMI:6:11677596-14677596:1
6:11677596-14677596:1	BMI	V2D	rs10948524	0.237408	6:13188493:A:G	FALSE	FALSE	BMI:6:11677596-14677596:1
6:11677596-14677596:2	BMI	cV2F-bLD	rs2228213	0.211459	6:12124855:G:A	FALSE	FALSE	BMI:6:11677596-14677596:2
6:11677596-14677596:2	BMI	V2D	rs2228209	0.168821	6:12120588:C:T	FALSE	FALSE	BMI:6:11677596-14677596:2
6:152833183-155833183:1	BMI	cV2F-bLD	rs9478496	0.0938904	6:154333183:T:C	FALSE	FALSE	BMI:6:152833183-155833183:1
6:152833183-155833183:1	BMI	V2D	rs477292	0.129909	6:154363387:C:T	FALSE	FALSE	BMI:6:152833183-155833183:1
6:49316887-52316887:1	BMI	cV2F-bLD	rs72892910	0.412909	6:50816887:G:T	FALSE	FALSE	BMI:6:49316887-52316887:1
6:49316887-52316887:1	BMI	V2D	rs3798519	0.401274	6:50788778:A:C	TRUE	TRUE	BMI:6:49316887-52316887:1
7:111535833-114535833:1	BMI	cV2F-bLD	rs1524445	0.479732	7:113035833:C:T	FALSE	TRUE	BMI:7:111535833-114535833:1
7:111535833-114535833:1	BMI	V2D	rs2396625	0.588677	7:113028634:T:A	FALSE	FALSE	BMI:7:111535833-114535833:1
7:120455981-123455981:1	BMI	cV2F-bLD	rs10237306	0.181427	7:121955981:G:T	FALSE	TRUE	BMI:7:120455981-123455981:1
7:120455981-123455981:1	BMI	V2D	rs3958046	0.39699	7:121955328:G:T	TRUE	TRUE	BMI:7:120455981-123455981:1
7:137317193-140317193:1	BMI	cV2F-bLD	rs13233916	0.585488	7:138874416:C:G	FALSE	FALSE	BMI:7:137317193-140317193:1
7:137317193-140317193:1	BMI	V2D	rs11525873	0.70002	7:138817193:T:C	FALSE	FALSE	BMI:7:137317193-140317193:1
7:18281431-22978935:1	BMI	cV2F-bLD	rs12112698	0.133855	7:19781431:A:G	FALSE	FALSE	BMI:7:18281431-22978935:1
7:18281431-22978935:1	BMI	V2D	rs10223937	0.193402	7:19787697:C:T	FALSE	FALSE	BMI:7:18281431-22978935:1
7:18281431-22978935:2	BMI	cV2F-bLD	7:21478935:CT:C	0.22497	7:21478935:CT:C	FALSE	FALSE	BMI:7:18281431-22978935:2
7:18281431-22978935:2	BMI	V2D	rs40245	0.226723	7:21470536:A:T	FALSE	TRUE	BMI:7:18281431-22978935:2
7:372921-3372921:3	BMI	cV2F-bLD	rs59910530	0.207834	7:897496:G:A	TRUE	TRUE	BMI:7:372921-3372921:3
7:372921-3372921:3	BMI	V2D	rs113319029	0.420479	7:917352:C:A	FALSE	TRUE	BMI:7:372921-3372921:3
7:73550086-78186511:1	BMI	cV2F-bLD	7:75095477:TA:T	0.213759	7:75095477:TA:T	FALSE	FALSE	BMI:7:73550086-78186511:1
7:73550086-78186511:1	BMI	V2D	rs55838432	0.14075	7:75115226:G:A	FALSE	TRUE	BMI:7:73550086-78186511:1
8:115159731-122211487:1	BMI	cV2F-bLD	rs17716502	0.92416	8:116659731:C:T	FALSE	TRUE	BMI:8:115159731-122211487:1
8:115159731-122211487:1	BMI	V2D	rs3808477	0.551304	8:116670347:C:T	FALSE	TRUE	BMI:8:115159731-122211487:1
8:115159731-122211487:2	BMI	cV2F-bLD	rs12544064	0.283588	8:118903627:G:A	FALSE	FALSE	BMI:8:115159731-122211487:2
8:115159731-122211487:2	BMI	V2D	rs754601466	0.192623	8:118884738:TA:T	FALSE	FALSE	BMI:8:115159731-122211487:2
8:136715228-139715228:1	BMI	cV2F-bLD	rs16906845	0.273223	8:138215228:G:A	FALSE	TRUE	BMI:8:136715228-139715228:1
8:136715228-139715228:1	BMI	V2D	rs73712231	0.303695	8:138215647:C:T	FALSE	FALSE	BMI:8:136715228-139715228:1
9:118894427-121894427:1	BMI	cV2F-bLD	rs149607570	0.117859	9:120394427:C:CGT	TRUE	TRUE	BMI:9:118894427-121894427:1
9:118894427-121894427:1	BMI	V2D	rs10983720	0.31597	9:120387487:A:T	FALSE	FALSE	BMI:9:118894427-121894427:1
9:26914625-32323761:3	BMI	cV2F-bLD	rs10969334	0.180993	9:29717279:C:A	FALSE	FALSE	BMI:9:26914625-32323761:3
9:26914625-32323761:3	BMI	V2D	rs2050416	0.495441	9:29712339:T:C	FALSE	FALSE	BMI:9:26914625-32323761:3
1:366376-3366376:2	BW	cV2F-bLD	rs79113395	0.16466	1:1590521:G:A	FALSE	TRUE	BW:1:366376-3366376:2
1:366376-3366376:2	BW	V2D	rs3935032	0.210874	1:1564194:C:T	FALSE	FALSE	BW:1:366376-3366376:2
1:46204128-52853720:2	BW	cV2F-bLD	rs749503337	0.0713939	1:47704128:GCT:G	FALSE	FALSE	BW:1:46204128-52853720:2
1:46204128-52853720:2	BW	V2D	rs7525145	0.128649	1:47693814:G:T	FALSE	FALSE	BW:1:46204128-52853720:2
10:68717052-71717052:1	BW	cV2F-bLD	rs10998194	0.0370395	10:70217052:T:C	FALSE	TRUE	BW:10:68717052-71717052:1
10:68717052-71717052:1	BW	V2D	rs11818335	0.106825	10:70231412:G:A	FALSE	FALSE	BW:10:68717052-71717052:1
10:98278226-106081288:2	BW	cV2F-bLD	rs2439823	0.259101	10:99778226:A:G	FALSE	FALSE	BW:10:98278226-106081288:2
10:98278226-106081288:2	BW	V2D	rs526748	0.257663	10:99772373:G:T	FALSE	FALSE	BW:10:98278226-106081288:2
11:26183544-31935051:4	BW	cV2F-bLD	rs4636654	0.12606	11:28642653:G:A	FALSE	TRUE	BW:11:26183544-31935051:4
11:26183544-31935051:4	BW	V2D	rs10767735	0.121097	11:28642561:G:C	FALSE	TRUE	BW:11:26183544-31935051:4
12:2884844-5884844:3	BW	cV2F-bLD	rs78470967	0.377479	12:4521511:T:A	FALSE	FALSE	BW:12:2884844-5884844:3
12:2884844-5884844:3	BW	V2D	rs187226015	0.439785	12:4429340:C:A	FALSE	TRUE	BW:12:2884844-5884844:3
14:59521891-64092332:1	BW	cV2F-bLD	rs35320790	0.227137	14:61108825:C:A	FALSE	FALSE	BW:14:59521891-64092332:1
14:59521891-64092332:1	BW	V2D	rs4442732	0.632682	14:61025617:A:G	FALSE	FALSE	BW:14:59521891-64092332:1
16:0-10725494:4	BW	cV2F-bLD	rs2539999	0.594678	16:2266173:T:C	TRUE	TRUE	BW:16:0-10725494:4
16:0-10725494:4	BW	V2D	rs25849	0.843449	16:2265071:C:G	TRUE	TRUE	BW:16:0-10725494:4
19:17334514-20334514:3	BW	cV2F-bLD	rs58547189	0.234501	19:18462708:G:A	FALSE	FALSE	BW:19:17334514-20334514:3
19:17334514-20334514:3	BW	V2D	rs12986231	0.366726	19:18469017:T:C	TRUE	TRUE	BW:19:17334514-20334514:3
19:43892254-51863585:6	BW	cV2F-bLD	rs190712692	0.342333	19:45425178:G:A	TRUE	TRUE	BW:19:43892254-51863585:6
19:43892254-51863585:6	BW	V2D	rs7412	0.353405	19:45412079:C:T	FALSE	TRUE	BW:19:43892254-51863585:6
19:686757-5974725:1	BW	cV2F-bLD	rs12972800	0.260174	19:1864960:G:A	TRUE	TRUE	BW:19:686757-5974725:1
19:686757-5974725:1	BW	V2D	rs11666480	0.274977	19:1856554:C:G	FALSE	FALSE	BW:19:686757-5974725:1
2:131966726-134966726:1	BW	cV2F-bLD	rs6748804	0.293142	2:133466726:C:T	FALSE	FALSE	BW:2:131966726-134966726:1
2:131966726-134966726:1	BW	V2D	rs58446907	0.490475	2:133468238:A:G	FALSE	FALSE	BW:2:131966726-134966726:1
2:170916810-176666636:1	BW	cV2F-bLD	rs56228832	0.134384	2:172416810:T:A	FALSE	FALSE	BW:2:170916810-176666636:1
2:170916810-176666636:1	BW	V2D	rs1047109	0.301652	2:172414553:A:G	TRUE	TRUE	BW:2:170916810-176666636:1
2:199256331-202256331:1	BW	cV2F-bLD	rs281780	0.127157	2:200756331:G:C	FALSE	FALSE	BW:2:199256331-202256331:1
2:199256331-202256331:1	BW	V2D	rs281764	0.179552	2:200819794:G:A	FALSE	TRUE	BW:2:199256331-202256331:1
20:42036455-47865636:1	BW	cV2F-bLD	rs8356	0.0848973	20:43536455:C:T	FALSE	FALSE	BW:20:42036455-47865636:1
20:42036455-47865636:1	BW	V2D	rs6031847	0.196546	20:43514203:C:T	TRUE	TRUE	BW:20:42036455-47865636:1
20:60064901-63025520:2	BW	cV2F-bLD	rs4809221	0.408349	20:62372706:G:A	TRUE	TRUE	BW:20:60064901-63025520:2
20:60064901-63025520:2	BW	V2D	rs1056441	0.382705	20:62370349:T:C	TRUE	TRUE	BW:20:60064901-63025520:2
3:23595911-26595911:1	BW	cV2F-bLD	rs7619139	0.535578	3:25110415:T:A	FALSE	FALSE	BW:3:23595911-26595911:1
3:23595911-26595911:1	BW	V2D	rs1609783	0.492711	3:25095911:G:A	FALSE	FALSE	BW:3:23595911-26595911:1
4:144339264-147339264:2	BW	cV2F-bLD	rs62346126	0.550849	4:145560166:C:A	FALSE	TRUE	BW:4:144339264-147339264:2
4:144339264-147339264:2	BW	V2D	rs7689420	0.336524	4:145568352:T:C	FALSE	TRUE	BW:4:144339264-147339264:2
4:92928619-95928619:1	BW	cV2F-bLD	rs6532412	0.0664012	4:94428619:A:T	FALSE	FALSE	BW:4:92928619-95928619:1
4:92928619-95928619:1	BW	V2D	rs7655333	0.100806	4:94423110:C:T	FALSE	TRUE	BW:4:92928619-95928619:1
5:135888254-143310583:4	BW	cV2F-bLD	rs253439	0.231145	5:141798269:T:C	FALSE	FALSE	BW:5:135888254-143310583:4
5:135888254-143310583:4	BW	V2D	rs254424	0.207669	5:141810877:G:A	TRUE	TRUE	BW:5:135888254-143310583:4
5:62570883-65570883:3	BW	cV2F-bLD	rs12697021	0.11591	5:63940262:G:A	FALSE	FALSE	BW:5:62570883-65570883:3
5:62570883-65570883:3	BW	V2D	rs1035492	0.273403	5:63962053:A:G	TRUE	TRUE	BW:5:62570883-65570883:3
6:124589285-133434981:1	BW	cV2F-bLD	rs6569648	0.401793	6:130349119:C:T	FALSE	FALSE	BW:6:124589285-133434981:1
6:124589285-133434981:1	BW	V2D	rs7740107	0.408235	6:130374461:T:A	FALSE	TRUE	BW:6:124589285-133434981:1
6:139114414-144155801:2	BW	cV2F-bLD	6:143187255:CA:C	0.265887	6:143187255:CA:C	FALSE	FALSE	BW:6:139114414-144155801:2
6:139114414-144155801:2	BW	V2D	rs765875	0.240131	6:143185683:C:T	FALSE	FALSE	BW:6:139114414-144155801:2
6:162605984-167916028:1	BW	cV2F-bLD	rs4709745	0.317153	6:164105984:T:C	FALSE	FALSE	BW:6:162605984-167916028:1
6:162605984-167916028:1	BW	V2D	rs17630640	0.310387	6:164107529:A:G	FALSE	FALSE	BW:6:162605984-167916028:1
6:18339415-21339415:4	BW	cV2F-bLD	rs757363244	0.0767133	6:20708220:GTATAT:G	FALSE	FALSE	BW:6:18339415-21339415:4
6:18339415-21339415:4	BW	V2D	rs2206734	0.167918	6:20694884:C:T	FALSE	FALSE	BW:6:18339415-21339415:4
7:43284697-46284697:1	BW	cV2F-bLD	rs799449	0.258085	7:44784697:C:T	FALSE	TRUE	BW:7:43284697-46284697:1
7:43284697-46284697:1	BW	V2D	rs799452	0.437367	7:44792541:C:T	TRUE	TRUE	BW:7:43284697-46284697:1
7:4926273-7926273:2	BW	cV2F-bLD	rs6953642	0.143507	7:5540769:A:C	FALSE	FALSE	BW:7:4926273-7926273:2
7:4926273-7926273:2	BW	V2D	rs35585441	0.149146	7:5539725:T:TA	FALSE	FALSE	BW:7:4926273-7926273:2
8:115159731-122187669:2	BW	cV2F-bLD	rs2721938	0.253427	8:116635611:C:T	FALSE	FALSE	BW:8:115159731-122187669:2
8:115159731-122187669:2	BW	V2D	rs2737219	0.303839	8:116635688:G:A	FALSE	FALSE	BW:8:115159731-122187669:2
8:141117096-146364022:1	BW	cV2F-bLD	rs11782074	0.272062	8:142617096:G:T	FALSE	FALSE	BW:8:141117096-146364022:1
8:141117096-146364022:1	BW	V2D	rs1078141	0.251012	8:142619393:C:T	FALSE	FALSE	BW:8:141117096-146364022:1
1:108317590-111317590:1	CAD	cV2F-bLD	rs12740374	0.293154	1:109817590:G:T	TRUE	TRUE	CAD:1:108317590-111317590:1
1:108317590-111317590:1	CAD	V2D	rs3832016	0.278567	1:109818158:C:CT	FALSE	FALSE	CAD:1:108317590-111317590:1
1:221314442-224314442:1	CAD	cV2F-bLD	rs2133189	0.0583422	1:222814442:C:T	FALSE	TRUE	CAD:1:221314442-224314442:1
1:221314442-224314442:1	CAD	V2D	rs17163363	0.0873188	1:222828704:C:T	FALSE	FALSE	CAD:1:221314442-224314442:1
11:102173294-105173294:1	CAD	cV2F-bLD	rs2839812	0.28698	11:103673294:T:A	FALSE	FALSE	CAD:11:102173294-105173294:1
11:102173294-105173294:1	CAD	V2D	rs2019090	0.361162	11:103668962:A:T	FALSE	FALSE	CAD:11:102173294-105173294:1
12:123815647-126815647:1	CAD	cV2F-bLD	rs7485656	0.266561	12:125315647:A:G	FALSE	FALSE	CAD:12:123815647-126815647:1
12:123815647-126815647:1	CAD	V2D	rs10846742	0.227511	12:125308682:G:A	FALSE	TRUE	CAD:12:123815647-126815647:1
2:84262048-87262048:1	CAD	cV2F-bLD	rs7591175	0.189385	2:85738374:G:T	TRUE	TRUE	CAD:2:84262048-87262048:1
2:84262048-87262048:1	CAD	V2D	rs2166529	0.194637	2:85742175:G:T	FALSE	FALSE	CAD:2:84262048-87262048:1
4:146887701-149887701:1	CAD	cV2F-bLD	rs58721068	0.0938219	4:148387701:A:G	FALSE	TRUE	CAD:4:146887701-149887701:1
4:146887701-149887701:1	CAD	V2D	rs61075980	0.258849	4:148374767:G:A	FALSE	TRUE	CAD:4:146887701-149887701:1
4:79681072-82681072:1	CAD	cV2F-bLD	rs1458038	0.338085	4:81164723:C:T	FALSE	FALSE	CAD:4:79681072-82681072:1
4:79681072-82681072:1	CAD	V2D	rs13125101	0.311627	4:81174592:G:A	FALSE	TRUE	CAD:4:79681072-82681072:1
4:94575965-97575965:1	CAD	cV2F-bLD	rs10212627	0.142253	4:96092209:G:A	FALSE	FALSE	CAD:4:94575965-97575965:1
4:94575965-97575965:1	CAD	V2D	rs1434536	0.198844	4:96075965:C:T	FALSE	FALSE	CAD:4:94575965-97575965:1
7:122670294-125670294:1	CAD	cV2F-bLD	rs7784448	0.0739107	7:124170294:G:C	TRUE	TRUE	CAD:7:122670294-125670294:1
7:122670294-125670294:1	CAD	V2D	rs13243734	0.138822	7:124176377:G:A	TRUE	TRUE	CAD:7:122670294-125670294:1
9:20593299-23593299:1	CAD	cV2F-bLD	rs4007642	0.412828	9:22093299:A:T	FALSE	FALSE	CAD:9:20593299-23593299:1
9:20593299-23593299:1	CAD	V2D	rs1333042	0.451092	9:22103813:A:G	FALSE	FALSE	CAD:9:20593299-23593299:1
1:149492010-158284982:1	Ca	cV2F-bLD	rs7366775	0.199439	1:155168930:G:A	TRUE	TRUE	Ca:1:149492010-158284982:1
1:149492010-158284982:1	Ca	V2D	rs12411216	0.449798	1:155164480:C:A	TRUE	TRUE	Ca:1:149492010-158284982:1
1:149492010-158284982:4	Ca	cV2F-bLD	rs3828031	0.0391566	1:153617132:C:A	FALSE	FALSE	Ca:1:149492010-158284982:4
1:149492010-158284982:4	Ca	V2D	rs2274740	0.066639	1:153612053:A:G	FALSE	FALSE	Ca:1:149492010-158284982:4
10:20892663-23892663:2	Ca	cV2F-bLD	rs4747440	0.0995685	10:22805109:A:G	FALSE	FALSE	Ca:10:20892663-23892663:2
10:20892663-23892663:2	Ca	V2D	rs7899156	0.149855	10:22822524:C:A	FALSE	FALSE	Ca:10:20892663-23892663:2
11:117539028-120539028:1	Ca	cV2F-bLD	rs76683040	0.0843806	11:119152684:C:T	FALSE	FALSE	Ca:11:117539028-120539028:1
11:117539028-120539028:1	Ca	V2D	rs4938644	0.146976	11:119153359:G:A	FALSE	FALSE	Ca:11:117539028-120539028:1
11:1506027-4506027:2	Ca	cV2F-bLD	rs74050440	0.0617191	11:2962443:G:T	FALSE	FALSE	Ca:11:1506027-4506027:2
11:1506027-4506027:2	Ca	V2D	rs56747806	0.152998	11:3009220:C:T	FALSE	FALSE	Ca:11:1506027-4506027:2
15:38827793-45528047:1	Ca	cV2F-bLD	rs147233090	0.693508	15:44028047:C:T	TRUE	TRUE	Ca:15:38827793-45528047:1
15:38827793-45528047:1	Ca	V2D	rs139974673	0.514025	15:44027885:T:C	FALSE	FALSE	Ca:15:38827793-45528047:1
15:38827793-45528047:2	Ca	cV2F-bLD	rs35056049	0.432945	15:40327793:CCTG:C	FALSE	TRUE	Ca:15:38827793-45528047:2
15:38827793-45528047:2	Ca	V2D	rs8041057	0.363835	15:40330629:C:T	FALSE	TRUE	Ca:15:38827793-45528047:2
16:71524276-74524276:2	Ca	cV2F-bLD	16:72078989:TG:T	0.215865	16:72078989:TG:T	TRUE	TRUE	Ca:16:71524276-74524276:2
16:71524276-74524276:2	Ca	V2D	rs2000999	0.342595	16:72108093:G:A	FALSE	TRUE	Ca:16:71524276-74524276:2
19:16027526-21256073:2	Ca	cV2F-bLD	rs11554159	0.323778	19:18285944:G:A	TRUE	TRUE	Ca:19:16027526-21256073:2
19:16027526-21256073:2	Ca	V2D	rs874628	0.314312	19:18304700:A:G	FALSE	FALSE	Ca:19:16027526-21256073:2
19:1621510-4621510:5	Ca	cV2F-bLD	rs11672897	0.182084	19:2214242:G:A	TRUE	TRUE	Ca:19:1621510-4621510:5
19:1621510-4621510:5	Ca	V2D	rs7256735	0.248619	19:2169121:T:G	TRUE	TRUE	Ca:19:1621510-4621510:5
19:32391195-40310744:1	Ca	cV2F-bLD	rs1672991	0.258367	19:35556659:A:G	FALSE	FALSE	Ca:19:32391195-40310744:1
19:32391195-40310744:1	Ca	V2D	19:35552963:TA:T	0.262243	19:35552963:TA:T	FALSE	FALSE	Ca:19:32391195-40310744:1
19:32391195-40310744:2	Ca	cV2F-bLD	rs45512696	0.68392	19:35550878:C:T	FALSE	FALSE	Ca:19:32391195-40310744:2
19:32391195-40310744:2	Ca	V2D	rs58895965	0.506188	19:35551428:C:A	FALSE	FALSE	Ca:19:32391195-40310744:2
19:32391195-40310744:7	Ca	cV2F-bLD	rs10405598	0.172542	19:33891195:G:A	TRUE	TRUE	Ca:19:32391195-40310744:7
19:32391195-40310744:7	Ca	V2D	rs34590608	0.203708	19:33895724:T:TA	FALSE	FALSE	Ca:19:32391195-40310744:7
19:48517538-53653000:2	Ca	cV2F-bLD	rs10419198	0.378836	19:50038017:C:T	FALSE	FALSE	Ca:19:48517538-53653000:2
19:48517538-53653000:2	Ca	V2D	19:50049641:GT:G	0.64261	19:50049641:GT:G	FALSE	FALSE	Ca:19:48517538-53653000:2
2:94431218-98958436:1	Ca	cV2F-bLD	rs6741561	0.110714	2:97458436:C:T	FALSE	FALSE	Ca:2:94431218-98958436:1
2:94431218-98958436:1	Ca	V2D	rs994430	0.178014	2:97439001:A:T	FALSE	FALSE	Ca:2:94431218-98958436:1
3:10893125-13893125:2	Ca	cV2F-bLD	rs1822535	0.131664	3:12299957:G:T	FALSE	TRUE	Ca:3:10893125-13893125:2
3:10893125-13893125:2	Ca	V2D	rs35854524	0.269338	3:12295787:G:A	FALSE	FALSE	Ca:3:10893125-13893125:2
3:50967263-53967263:1	Ca	cV2F-bLD	rs9311474	0.159988	3:52338852:T:C	FALSE	FALSE	Ca:3:50967263-53967263:1
3:50967263-53967263:1	Ca	V2D	rs2276834	0.157696	3:52325759:A:G	FALSE	FALSE	Ca:3:50967263-53967263:1
5:172545907-178288622:1	Ca	cV2F-bLD	rs12654812	0.30072	5:176794191:G:A	TRUE	TRUE	Ca:5:172545907-178288622:1
5:172545907-178288622:1	Ca	V2D	rs4976647	0.197953	5:176788622:A:C	FALSE	FALSE	Ca:5:172545907-178288622:1
5:70889758-77634777:1	Ca	cV2F-bLD	rs2243003	0.16769	5:76117065:T:C	FALSE	FALSE	Ca:5:70889758-77634777:1
5:70889758-77634777:1	Ca	V2D	rs2242995	0.116922	5:76115665:G:C	FALSE	FALSE	Ca:5:70889758-77634777:1
7:148997496-151997496:1	Ca	cV2F-bLD	rs114949263	0.472608	7:150498245:T:C	FALSE	FALSE	Ca:7:148997496-151997496:1
7:148997496-151997496:1	Ca	V2D	rs115946508	0.557786	7:150497496:C:A	TRUE	TRUE	Ca:7:148997496-151997496:1
8:105072270-108072270:1	Ca	cV2F-bLD	rs6993770	0.343667	8:106581528:A:T	TRUE	TRUE	Ca:8:105072270-108072270:1
8:105072270-108072270:1	Ca	V2D	rs34826779	0.417365	8:106570964:G:T	FALSE	FALSE	Ca:8:105072270-108072270:1
8:143528587-146364022:2	Ca	cV2F-bLD	rs13279795	0.219711	8:143838669:G:A	FALSE	FALSE	Ca:8:143528587-146364022:2
8:143528587-146364022:2	Ca	V2D	rs2717600	0.269763	8:143813988:A:G	FALSE	TRUE	Ca:8:143528587-146364022:2
17:78086227-81086227:2	Cataract	cV2F-bLD	rs36079436	0.290067	17:81058310:T:C	TRUE	TRUE	Cataract:17:78086227-81086227:2
17:78086227-81086227:2	Cataract	V2D	rs35763419	0.170828	17:81057834:A:G	FALSE	TRUE	Cataract:17:78086227-81086227:2
9:20585719-23585719:1	Cataract	cV2F-bLD	rs9644862	0.0572986	9:22090936:T:G	FALSE	FALSE	Cataract:9:20585719-23585719:1
9:20585719-23585719:1	Cataract	V2D	rs1537373	0.0887775	9:22103341:T:G	TRUE	TRUE	Cataract:9:20585719-23585719:1
12:119919056-122919056:1	Cholelithiasis	cV2F-bLD	rs1169288	0.153353	12:121416650:A:C	FALSE	TRUE	Cholelithiasis:12:119919056-122919056:1
12:119919056-122919056:1	Cholelithiasis	V2D	rs1169286	0.311676	12:121419056:T:C	FALSE	FALSE	Cholelithiasis:12:119919056-122919056:1
14:93338142-96338142:1	Cholelithiasis	cV2F-bLD	rs28929474	0.650267	14:94844947:C:T	FALSE	FALSE	Cholelithiasis:14:93338142-96338142:1
14:93338142-96338142:1	Cholelithiasis	V2D	rs112635299	0.575924	14:94838142:G:T	TRUE	TRUE	Cholelithiasis:14:93338142-96338142:1
19:46874950-49874950:1	Cholelithiasis	cV2F-bLD	rs62129966	0.0823612	19:48374950:C:A	FALSE	FALSE	Cholelithiasis:19:46874950-49874950:1
19:46874950-49874950:1	Cholelithiasis	V2D	rs212099	0.206236	19:48389002:T:A	FALSE	TRUE	Cholelithiasis:19:46874950-49874950:1
2:42569772-45569772:3	Cholelithiasis	cV2F-bLD	rs112767530	0.306184	2:44008987:C:T	FALSE	FALSE	Cholelithiasis:2:42569772-45569772:3
2:42569772-45569772:3	Cholelithiasis	V2D	rs78451356	0.467855	2:44033754:T:G	TRUE	TRUE	Cholelithiasis:2:42569772-45569772:3
7:105965132-108965132:1	Cholelithiasis	cV2F-bLD	rs78502829	0.259879	7:107465132:A:C	FALSE	FALSE	Cholelithiasis:7:105965132-108965132:1
7:105965132-108965132:1	Cholelithiasis	V2D	rs10242548	0.329818	7:107462149:A:G	FALSE	FALSE	Cholelithiasis:7:105965132-108965132:1
1:71248567-75985926:2	College	cV2F-bLD	rs11210443	0.146513	1:74704513:T:C	FALSE	FALSE	College:1:71248567-75985926:2
1:71248567-75985926:2	College	V2D	rs17591640	0.142213	1:74665060:C:G	FALSE	FALSE	College:1:71248567-75985926:2
14:102654882-105654882:1	College	cV2F-bLD	rs12586322	0.11497	14:104154882:C:G	FALSE	FALSE	College:14:102654882-105654882:1
14:102654882-105654882:1	College	V2D	rs3212136	0.197465	14:104162994:G:A	FALSE	TRUE	College:14:102654882-105654882:1
18:33659596-36659596:1	College	cV2F-bLD	rs1941954	0.231962	18:35159596:A:C	FALSE	TRUE	College:18:33659596-36659596:1
18:33659596-36659596:1	College	V2D	rs9964724	0.69352	18:35159124:C:T	FALSE	TRUE	College:18:33659596-36659596:1
19:52115991-55115991:1	College	cV2F-bLD	rs7251341	0.219227	19:53615991:A:G	FALSE	FALSE	College:19:52115991-55115991:1
19:52115991-55115991:1	College	V2D	rs7252862	0.273541	19:53616373:T:C	FALSE	FALSE	College:19:52115991-55115991:1
1:20320042-28680088:2	CRP	cV2F-bLD	rs1697421	0.51935	1:21823292:C:T	FALSE	FALSE	CRP:1:20320042-28680088:2
1:20320042-28680088:2	CRP	V2D	rs80212518	0.245372	1:21817126:G:GGT	TRUE	TRUE	CRP:1:20320042-28680088:2
1:20320042-28680088:5	CRP	cV2F-bLD	rs34920465	0.0736059	1:22700351:A:G	FALSE	FALSE	CRP:1:20320042-28680088:5
1:20320042-28680088:5	CRP	V2D	rs12568930	0.355616	1:22702231:T:C	TRUE	TRUE	CRP:1:20320042-28680088:5
1:212848141-215848141:1	CRP	cV2F-bLD	rs1223801	0.0499674	1:214348141:G:A	FALSE	TRUE	CRP:1:212848141-215848141:1
1:212848141-215848141:1	CRP	V2D	rs1223795	0.0723408	1:214322856:A:G	FALSE	FALSE	CRP:1:212848141-215848141:1
1:219603388-222603388:1	CRP	cV2F-bLD	rs11118625	0.295018	1:221103388:A:G	FALSE	FALSE	CRP:1:219603388-222603388:1
1:219603388-222603388:1	CRP	V2D	1:221051333:GA:G	0.476927	1:221051333:GA:G	FALSE	FALSE	CRP:1:219603388-222603388:1
1:246101886-249101886:1	CRP	cV2F-bLD	rs56015600	0.301516	1:247601886:A:G	FALSE	FALSE	CRP:1:246101886-249101886:1
1:246101886-249101886:1	CRP	V2D	rs12239046	0.306687	1:247601595:T:C	FALSE	FALSE	CRP:1:246101886-249101886:1
1:61463751-64463751:3	CRP	cV2F-bLD	rs17121833	0.104003	1:61692655:T:C	FALSE	FALSE	CRP:1:61463751-64463751:3
1:61463751-64463751:3	CRP	V2D	rs59708846	0.0846676	1:61687651:G:A	FALSE	FALSE	CRP:1:61463751-64463751:3
1:90045826-95365391:3	CRP	cV2F-bLD	rs141094656	0.716734	1:92753336:T:C	TRUE	TRUE	CRP:1:90045826-95365391:3
1:90045826-95365391:3	CRP	V2D	rs150649461	0.597713	1:92925654:G:C	TRUE	TRUE	CRP:1:90045826-95365391:3
10:79319132-83968332:3	CRP	cV2F-bLD	rs12219315	0.318767	10:80760130:T:C	FALSE	FALSE	CRP:10:79319132-83968332:3
10:79319132-83968332:3	CRP	V2D	rs7085899	0.476977	10:80758183:G:A	TRUE	TRUE	CRP:10:79319132-83968332:3
12:11379254-14379254:1	CRP	cV2F-bLD	rs7956514	0.335944	12:12879254:T:G	FALSE	FALSE	CRP:12:11379254-14379254:1
12:11379254-14379254:1	CRP	V2D	rs66561220	0.224788	12:12878765:T:C	TRUE	TRUE	CRP:12:11379254-14379254:1
12:119923376-126834068:1	CRP	cV2F-bLD	rs7970695	0.538848	12:121423376:G:A	FALSE	FALSE	CRP:12:119923376-126834068:1
12:119923376-126834068:1	CRP	V2D	rs9738226	0.307441	12:121423659:A:G	FALSE	FALSE	CRP:12:119923376-126834068:1
12:20207106-25698178:3	CRP	cV2F-bLD	rs34394312	0.16177	12:24036652:C:T	FALSE	FALSE	CRP:12:20207106-25698178:3
12:20207106-25698178:3	CRP	V2D	rs34781498	0.301292	12:24057686:G:GT	FALSE	FALSE	CRP:12:20207106-25698178:3
12:45690535-48690535:1	CRP	cV2F-bLD	rs765408318	0.0942166	12:47190535:CCTTGAGGTTT:C	FALSE	FALSE	CRP:12:45690535-48690535:1
12:45690535-48690535:1	CRP	V2D	rs11183617	0.277271	12:47195289:C:T	FALSE	FALSE	CRP:12:45690535-48690535:1
12:4940009-7940009:1	CRP	cV2F-bLD	rs1860545	0.586008	12:6446777:G:A	FALSE	TRUE	CRP:12:4940009-7940009:1
12:4940009-7940009:1	CRP	V2D	rs1800693	0.702291	12:6440009:T:C	FALSE	FALSE	CRP:12:4940009-7940009:1
14:20234400-23234400:1	CRP	cV2F-bLD	rs118140701	0.0688748	14:21734400:T:C	FALSE	FALSE	CRP:14:20234400-23234400:1
14:20234400-23234400:1	CRP	V2D	rs74693625	0.251873	14:21735715:A:T	FALSE	FALSE	CRP:14:20234400-23234400:1
14:71511885-74511885:2	CRP	cV2F-bLD	rs148834318	0.178342	14:73359721:A:C	FALSE	FALSE	CRP:14:71511885-74511885:2
14:71511885-74511885:2	CRP	V2D	rs8008256	0.172965	14:73355182:A:G	FALSE	FALSE	CRP:14:71511885-74511885:2
15:57183366-65291125:1	CRP	cV2F-bLD	rs340005	0.609583	15:60878030:G:A	FALSE	TRUE	CRP:15:57183366-65291125:1
15:57183366-65291125:1	CRP	V2D	rs339969	0.550548	15:60883281:C:A	FALSE	FALSE	CRP:15:57183366-65291125:1
15:57183366-65291125:3	CRP	cV2F-bLD	rs11638671	0.225318	15:63795628:T:C	FALSE	TRUE	CRP:15:57183366-65291125:3
15:57183366-65291125:3	CRP	V2D	rs11630468	0.0997834	15:63793571:A:G	FALSE	FALSE	CRP:15:57183366-65291125:3
16:25827214-31432064:3	CRP	cV2F-bLD	rs4609871	0.0858317	16:29932064:C:T	FALSE	FALSE	CRP:16:25827214-31432064:3
16:25827214-31432064:3	CRP	V2D	rs12716972	0.176108	16:29936654:A:G	FALSE	FALSE	CRP:16:25827214-31432064:3
16:49936882-55306453:10	CRP	cV2F-bLD	rs12448756	0.195915	16:51130463:A:G	FALSE	FALSE	CRP:16:49936882-55306453:10
16:49936882-55306453:10	CRP	V2D	rs12445688	0.335737	16:51130656:G:A	FALSE	FALSE	CRP:16:49936882-55306453:10
16:49936882-55306453:3	CRP	cV2F-bLD	rs9938285	0.310739	16:51187040:C:T	TRUE	TRUE	CRP:16:49936882-55306453:3
16:49936882-55306453:3	CRP	V2D	rs62039688	0.208645	16:51186025:C:G	FALSE	TRUE	CRP:16:49936882-55306453:3
16:649591-3649591:1	CRP	cV2F-bLD	rs56149818	0.198111	16:2149591:T:C	FALSE	FALSE	CRP:16:649591-3649591:1
16:649591-3649591:1	CRP	V2D	rs4018180	0.259397	16:2169458:G:A	FALSE	FALSE	CRP:16:649591-3649591:1
16:78245672-81245672:1	CRP	cV2F-bLD	rs562609617	0.10933	16:79745672:G:GT	FALSE	FALSE	CRP:16:78245672-81245672:1
16:78245672-81245672:1	CRP	V2D	rs4575545	0.175053	16:79755446:G:A	FALSE	FALSE	CRP:16:78245672-81245672:1
17:118363-3118363:1	CRP	cV2F-bLD	rs2070863	0.175813	17:1648502:C:T	FALSE	FALSE	CRP:17:118363-3118363:1
17:118363-3118363:1	CRP	V2D	rs11078597	0.13897	17:1618363:T:C	FALSE	FALSE	CRP:17:118363-3118363:1
17:56427426-59427426:1	CRP	cV2F-bLD	rs138729668	0.387264	17:57927426:AT:A	FALSE	FALSE	CRP:17:56427426-59427426:1
17:56427426-59427426:1	CRP	V2D	rs5821283	0.27535	17:57914080:G:GT	FALSE	FALSE	CRP:17:56427426-59427426:1
18:11300820-14300820:1	CRP	cV2F-bLD	rs2542170	0.237709	18:12800820:T:C	FALSE	FALSE	CRP:18:11300820-14300820:1
18:11300820-14300820:1	CRP	V2D	rs2847289	0.495678	18:12812167:A:C	FALSE	FALSE	CRP:18:11300820-14300820:1
18:11300820-14300820:2	CRP	cV2F-bLD	rs3826559	0.402785	18:13725960:G:A	FALSE	FALSE	CRP:18:11300820-14300820:2
18:11300820-14300820:2	CRP	V2D	rs3809898	0.235274	18:13725674:C:A	FALSE	FALSE	CRP:18:11300820-14300820:2
19:17960541-20960541:1	CRP	cV2F-bLD	rs58542926	0.372405	19:19379549:C:T	FALSE	FALSE	CRP:19:17960541-20960541:1
19:17960541-20960541:1	CRP	V2D	rs73001065	0.403199	19:19460541:G:C	FALSE	TRUE	CRP:19:17960541-20960541:1
19:17960541-20960541:2	CRP	cV2F-bLD	rs754032589	0.462524	19:18512817:TAGAAAAAAA:T	TRUE	TRUE	CRP:19:17960541-20960541:2
19:17960541-20960541:2	CRP	V2D	rs1985157	0.488241	19:18513594:T:C	FALSE	FALSE	CRP:19:17960541-20960541:2
19:43911941-46911941:5	CRP	cV2F-bLD	rs4239538	0.103674	19:46878989:G:A	FALSE	FALSE	CRP:19:43911941-46911941:5
19:43911941-46911941:5	CRP	V2D	rs741233	0.132055	19:46894786:C:T	FALSE	FALSE	CRP:19:43911941-46911941:5
19:43911941-46911941:7	CRP	cV2F-bLD	rs117955557	0.221648	19:45755368:G:T	FALSE	FALSE	CRP:19:43911941-46911941:7
19:43911941-46911941:7	CRP	V2D	rs11673093	0.241916	19:45742094:G:A	FALSE	TRUE	CRP:19:43911941-46911941:7
19:47706674-53228477:3	CRP	cV2F-bLD	rs2673908	0.379111	19:51627766:T:G	FALSE	TRUE	CRP:19:47706674-53228477:3
19:47706674-53228477:3	CRP	V2D	rs2075803	0.496844	19:51628529:A:G	FALSE	TRUE	CRP:19:47706674-53228477:3
2:0-2151430:2	CRP	cV2F-bLD	rs62104180	0.473163	2:466003:G:A	FALSE	FALSE	CRP:2:0-2151430:2
2:0-2151430:2	CRP	V2D	rs62106258	0.765545	2:417167:T:C	FALSE	FALSE	CRP:2:0-2151430:2
2:240737902-243199373:1	CRP	cV2F-bLD	rs59104589	0.210885	2:242237902:C:T	FALSE	FALSE	CRP:2:240737902-243199373:1
2:240737902-243199373:1	CRP	V2D	rs1476698	0.500302	2:242296449:A:G	FALSE	FALSE	CRP:2:240737902-243199373:1
20:37679822-40679822:2	CRP	cV2F-bLD	rs6072279	0.0610276	20:39755154:G:A	FALSE	FALSE	CRP:20:37679822-40679822:2
20:37679822-40679822:2	CRP	V2D	rs6029552	0.0880231	20:39760448:C:G	FALSE	FALSE	CRP:20:37679822-40679822:2
21:38966299-41966299:1	CRP	cV2F-bLD	rs2836881	0.180051	21:40466299:G:T	FALSE	FALSE	CRP:21:38966299-41966299:1
21:38966299-41966299:1	CRP	V2D	rs2836882	0.332135	21:40466570:G:A	FALSE	FALSE	CRP:21:38966299-41966299:1
3:100315428-103315428:1	CRP	cV2F-bLD	rs75690706	0.110455	3:101815428:T:G	FALSE	FALSE	CRP:3:100315428-103315428:1
3:100315428-103315428:1	CRP	V2D	rs34178636	0.317133	3:101821517:C:G	TRUE	TRUE	CRP:3:100315428-103315428:1
3:23020283-26020283:2	CRP	cV2F-bLD	rs11711864	0.152305	3:25363163:A:G	FALSE	FALSE	CRP:3:23020283-26020283:2
3:23020283-26020283:2	CRP	V2D	rs1872142	0.390004	3:25359615:C:T	FALSE	FALSE	CRP:3:23020283-26020283:2
3:31957493-37170105:3	CRP	cV2F-bLD	rs1470559	0.106074	3:35670105:G:A	FALSE	FALSE	CRP:3:31957493-37170105:3
3:31957493-37170105:3	CRP	V2D	rs13062093	0.144395	3:35667057:T:G	FALSE	FALSE	CRP:3:31957493-37170105:3
4:43634713-46634713:1	CRP	cV2F-bLD	rs6845703	0.156687	4:45134713:G:A	FALSE	FALSE	CRP:4:43634713-46634713:1
4:43634713-46634713:1	CRP	V2D	rs1398263	0.772711	4:45122349:T:C	TRUE	TRUE	CRP:4:43634713-46634713:1
5:148976129-154653640:4	CRP	cV2F-bLD	rs815611	0.137945	5:153518766:G:A	FALSE	FALSE	CRP:5:148976129-154653640:4
5:148976129-154653640:4	CRP	V2D	rs1366219	0.191556	5:153545698:A:T	TRUE	TRUE	CRP:5:148976129-154653640:4
5:168819133-173676886:2	CRP	cV2F-bLD	rs7730898	0.0414715	5:170459675:G:A	FALSE	FALSE	CRP:5:168819133-173676886:2
5:168819133-173676886:2	CRP	V2D	rs11749349	0.05966	5:170288922:A:G	FALSE	TRUE	CRP:5:168819133-173676886:2
5:168819133-173676886:3	CRP	cV2F-bLD	rs2161375	0.758	5:172176904:C:T	FALSE	TRUE	CRP:5:168819133-173676886:3
5:168819133-173676886:3	CRP	V2D	rs2161374	0.683194	5:172176886:C:T	FALSE	TRUE	CRP:5:168819133-173676886:3
5:50580909-53580909:1	CRP	cV2F-bLD	rs77704739	0.403638	5:52080909:T:C	FALSE	FALSE	CRP:5:50580909-53580909:1
5:50580909-53580909:1	CRP	V2D	rs7735266	0.283981	5:52100639:G:C	FALSE	FALSE	CRP:5:50580909-53580909:1
5:71485890-74485890:1	CRP	cV2F-bLD	rs112754321	0.143335	5:72985890:A:ATTATT	FALSE	FALSE	CRP:5:71485890-74485890:1
5:71485890-74485890:1	CRP	V2D	rs10755296	0.2036	5:72980869:G:C	FALSE	FALSE	CRP:5:71485890-74485890:1
6:136500487-139500487:2	CRP	cV2F-bLD	rs657597	0.435843	6:138146505:T:C	FALSE	FALSE	CRP:6:136500487-139500487:2
6:136500487-139500487:2	CRP	V2D	rs629953	0.222843	6:138195041:A:G	FALSE	FALSE	CRP:6:136500487-139500487:2
7:0-2523617:1	CRP	cV2F-bLD	rs3808348	0.3561	7:1028448:C:T	FALSE	TRUE	CRP:7:0-2523617:1
7:0-2523617:1	CRP	V2D	rs12701220	0.304337	7:1022728:T:C	FALSE	TRUE	CRP:7:0-2523617:1
7:34585142-37585142:2	CRP	cV2F-bLD	rs2256964	0.109291	7:36167185:C:T	FALSE	FALSE	CRP:7:34585142-37585142:2
7:34585142-37585142:2	CRP	V2D	rs2726076	0.398719	7:36157390:A:C	FALSE	FALSE	CRP:7:34585142-37585142:2
7:97656983-103379078:2	CRP	cV2F-bLD	rs367634	0.137369	7:101892833:C:T	FALSE	FALSE	CRP:7:97656983-103379078:2
7:97656983-103379078:2	CRP	V2D	rs385417	0.106177	7:101864836:A:C	TRUE	TRUE	CRP:7:97656983-103379078:2
7:97656983-103379078:3	CRP	cV2F-bLD	rs66478766	0.0697715	7:98915401:G:A	FALSE	FALSE	CRP:7:97656983-103379078:3
7:97656983-103379078:3	CRP	V2D	rs17161687	0.263551	7:98941909:C:T	FALSE	FALSE	CRP:7:97656983-103379078:3
8:125000031-130626459:3	CRP	cV2F-bLD	rs62513181	0.253284	8:129126459:A:G	FALSE	FALSE	CRP:8:125000031-130626459:3
8:125000031-130626459:3	CRP	V2D	rs78239029	0.321105	8:129135425:G:T	FALSE	FALSE	CRP:8:125000031-130626459:3
8:125000031-130626459:4	CRP	cV2F-bLD	rs62523863	0.793381	8:126520544:G:A	FALSE	TRUE	CRP:8:125000031-130626459:4
8:125000031-130626459:4	CRP	V2D	rs7012891	0.725764	8:126514676:T:C	FALSE	FALSE	CRP:8:125000031-130626459:4
8:7673209-13164532:3	CRP	cV2F-bLD	rs775700841	0.255345	8:11664532:TACAAATAAAA:T	FALSE	FALSE	CRP:8:7673209-13164532:3
8:7673209-13164532:3	CRP	V2D	rs1736057	0.291588	8:11665217:G:A	TRUE	TRUE	CRP:8:7673209-13164532:3
9:137763596-140763596:1	CRP	cV2F-bLD	rs11145763	0.108327	9:139263596:A:C	FALSE	FALSE	CRP:9:137763596-140763596:1
9:137763596-140763596:1	CRP	V2D	rs4078099	0.161092	9:139267533:G:A	TRUE	TRUE	CRP:9:137763596-140763596:1
9:14366156-17366156:1	CRP	cV2F-bLD	rs10810455	0.0922648	9:15866156:C:G	FALSE	FALSE	CRP:9:14366156-17366156:1
9:14366156-17366156:1	CRP	V2D	rs10733305	0.411582	9:15866759:G:A	FALSE	FALSE	CRP:9:14366156-17366156:1
1:10395795-13395795:1	DBP	cV2F-bLD	rs55857306	0.0836903	1:11895795:G:A	TRUE	TRUE	DBP:1:10395795-13395795:1
1:10395795-13395795:1	DBP	V2D	rs13306561	0.240335	1:11865804:A:G	TRUE	TRUE	DBP:1:10395795-13395795:1
1:10395795-13395795:3	DBP	cV2F-bLD	rs142005893	0.220613	1:11873512:A:G	FALSE	FALSE	DBP:1:10395795-13395795:3
1:10395795-13395795:3	DBP	V2D	rs17376328	0.206657	1:11876662:G:A	TRUE	TRUE	DBP:1:10395795-13395795:3
1:225855918-228855918:3	DBP	cV2F-bLD	rs10916239	0.151654	1:228088833:T:C	FALSE	FALSE	DBP:1:225855918-228855918:3
1:225855918-228855918:3	DBP	V2D	rs4233230	0.254208	1:228075647:G:T	TRUE	TRUE	DBP:1:225855918-228855918:3
1:6973336-9973336:1	DBP	cV2F-bLD	rs1763839	0.0883089	1:8473336:G:A	FALSE	FALSE	DBP:1:6973336-9973336:1
1:6973336-9973336:1	DBP	V2D	rs301791	0.187904	1:8468372:A:T	TRUE	TRUE	DBP:1:6973336-9973336:1
10:101117719-106406211:2	DBP	cV2F-bLD	10:102617719:ACT:A	0.400687	10:102617719:ACT:A	FALSE	FALSE	DBP:10:101117719-106406211:2
10:101117719-106406211:2	DBP	V2D	rs10883543	0.19574	10:102552752:G:T	FALSE	FALSE	DBP:10:101117719-106406211:2
10:114281527-117281527:3	DBP	cV2F-bLD	rs74157558	0.0960518	10:115721605:G:A	FALSE	FALSE	DBP:10:114281527-117281527:3
10:114281527-117281527:3	DBP	V2D	rs7086922	0.378128	10:115720673:C:T	FALSE	TRUE	DBP:10:114281527-117281527:3
10:62015681-66833648:2	DBP	cV2F-bLD	rs1509966	0.473562	10:64552607:G:A	FALSE	FALSE	DBP:10:62015681-66833648:2
10:62015681-66833648:2	DBP	V2D	rs10995307	0.488456	10:64552242:T:C	FALSE	FALSE	DBP:10:62015681-66833648:2
11:67574342-70574342:1	DBP	cV2F-bLD	rs11228620	0.42865	11:69074342:A:C	FALSE	FALSE	DBP:11:67574342-70574342:1
11:67574342-70574342:1	DBP	V2D	rs142727454	0.336792	11:69070497:C:CG	FALSE	FALSE	DBP:11:67574342-70574342:1
12:114053115-117053115:1	DBP	cV2F-bLD	rs35441	0.183531	12:115553115:C:T	TRUE	TRUE	DBP:12:114053115-117053115:1
12:114053115-117053115:1	DBP	V2D	rs35444	0.1821	12:115552437:A:G	FALSE	FALSE	DBP:12:114053115-117053115:1
12:18692270-21692270:2	DBP	cV2F-bLD	rs73073676	0.432826	12:20351276:A:T	FALSE	FALSE	DBP:12:18692270-21692270:2
12:18692270-21692270:2	DBP	V2D	rs17374842	0.764848	12:20337687:G:A	FALSE	FALSE	DBP:12:18692270-21692270:2
12:46709663-54941262:2	DBP	cV2F-bLD	rs11168251	0.23014	12:48209663:G:A	FALSE	TRUE	DBP:12:46709663-54941262:2
12:46709663-54941262:2	DBP	V2D	12:48207460:CGAG:C	0.23574	12:48207460:CGAG:C	TRUE	TRUE	DBP:12:46709663-54941262:2
12:46709663-54941262:3	DBP	cV2F-bLD	12:51178680:ATTAT:A	0.184588	12:51178680:ATTAT:A	FALSE	FALSE	DBP:12:46709663-54941262:3
12:46709663-54941262:3	DBP	V2D	rs143955263	0.547026	12:50480262:T:TTGGTGG	TRUE	TRUE	DBP:12:46709663-54941262:3
13:113011792-115169878:2	DBP	cV2F-bLD	rs11616710	0.0690168	13:115060768:C:T	TRUE	TRUE	DBP:13:113011792-115169878:2
13:113011792-115169878:2	DBP	V2D	rs7336692	0.104354	13:115000317:T:C	TRUE	TRUE	DBP:13:113011792-115169878:2
14:102507751-105507751:1	DBP	cV2F-bLD	rs8014182	0.165963	14:103859962:C:T	FALSE	FALSE	DBP:14:102507751-105507751:1
14:102507751-105507751:1	DBP	V2D	rs17679127	0.206741	14:103890091:A:G	TRUE	TRUE	DBP:14:102507751-105507751:1
15:89928521-92928521:1	DBP	cV2F-bLD	rs4932373	0.253613	15:91429287:A:C	FALSE	FALSE	DBP:15:89928521-92928521:1
15:89928521-92928521:1	DBP	V2D	rs764429222	0.228325	15:91428521:CT:C	FALSE	TRUE	DBP:15:89928521-92928521:1
16:54814687-57814687:1	DBP	cV2F-bLD	rs8057553	0.172623	16:56334990:A:G	FALSE	FALSE	DBP:16:54814687-57814687:1
16:54814687-57814687:1	DBP	V2D	rs9937815	0.132472	16:56330832:A:G	FALSE	FALSE	DBP:16:54814687-57814687:1
17:41673273-44673273:1	DBP	cV2F-bLD	rs1053733	0.467288	17:43183028:G:A	FALSE	FALSE	DBP:17:41673273-44673273:1
17:41673273-44673273:1	DBP	V2D	rs2301597	0.373658	17:43173273:T:C	FALSE	TRUE	DBP:17:41673273-44673273:1
17:45954507-48954507:1	DBP	cV2F-bLD	rs28406364	0.251434	17:47454507:C:T	TRUE	TRUE	DBP:17:45954507-48954507:1
17:45954507-48954507:1	DBP	V2D	rs112502960	0.31691	17:47439302:G:A	FALSE	TRUE	DBP:17:45954507-48954507:1
18:40693553-43693553:1	DBP	cV2F-bLD	rs138826355	0.228716	18:42193553:A:AG	FALSE	FALSE	DBP:18:40693553-43693553:1
18:40693553-43693553:1	DBP	V2D	rs56358311	0.255477	18:42207147:A:G	FALSE	FALSE	DBP:18:40693553-43693553:1
19:39636876-42636876:1	DBP	cV2F-bLD	rs62107918	0.211168	19:41139304:G:A	FALSE	FALSE	DBP:19:39636876-42636876:1
19:39636876-42636876:1	DBP	V2D	rs62107917	0.16015	19:41136876:G:A	FALSE	FALSE	DBP:19:39636876-42636876:1
2:144220139-150189728:1	DBP	cV2F-bLD	rs72854462	0.224331	2:145720139:A:G	FALSE	FALSE	DBP:2:144220139-150189728:1
2:144220139-150189728:1	DBP	V2D	rs17479393	0.24362	2:145653287:A:T	FALSE	FALSE	DBP:2:144220139-150189728:1
2:42252382-47853166:1	DBP	cV2F-bLD	rs11124928	0.423786	2:43582074:C:G	TRUE	TRUE	DBP:2:42252382-47853166:1
2:42252382-47853166:1	DBP	V2D	rs6544650	0.383	2:43616812:A:G	FALSE	FALSE	DBP:2:42252382-47853166:1
2:42252382-47853166:3	DBP	cV2F-bLD	rs76099932	0.61495	2:43166683:G:A	TRUE	TRUE	DBP:2:42252382-47853166:3
2:42252382-47853166:3	DBP	V2D	rs115262049	0.473384	2:43196694:A:T	TRUE	TRUE	DBP:2:42252382-47853166:3
20:17970421-20970421:1	DBP	cV2F-bLD	rs778719176	0.0652951	20:19470421:TTCA:T	FALSE	FALSE	DBP:20:17970421-20970421:1
20:17970421-20970421:1	DBP	V2D	rs6136756	0.249837	20:19476671:G:C	FALSE	TRUE	DBP:20:17970421-20970421:1
20:45911149-48911149:1	DBP	cV2F-bLD	rs80346118	0.0860444	20:47411149:G:A	TRUE	TRUE	DBP:20:45911149-48911149:1
20:45911149-48911149:1	DBP	V2D	rs75587772	0.29518	20:47411178:G:A	TRUE	TRUE	DBP:20:45911149-48911149:1
20:45911149-48911149:2	DBP	cV2F-bLD	rs9679994	0.139658	20:47281853:T:C	FALSE	FALSE	DBP:20:45911149-48911149:2
20:45911149-48911149:2	DBP	V2D	rs34568835	0.215749	20:47265477:C:CA	FALSE	TRUE	DBP:20:45911149-48911149:2
20:9243612-12243612:3	DBP	cV2F-bLD	rs680597	0.123336	20:10458616:G:A	FALSE	TRUE	DBP:20:9243612-12243612:3
20:9243612-12243612:3	DBP	V2D	rs634962	0.145709	20:10519587:A:T	FALSE	FALSE	DBP:20:9243612-12243612:3
22:27949477-30949477:1	DBP	cV2F-bLD	rs5844832	0.332307	22:29455687:C:CCTT	FALSE	FALSE	DBP:22:27949477-30949477:1
22:27949477-30949477:1	DBP	V2D	rs2179129	0.291176	22:29450923:A:G	TRUE	TRUE	DBP:22:27949477-30949477:1
3:132577470-135577470:2	DBP	cV2F-bLD	rs1353776	0.106823	3:134077470:C:G	FALSE	TRUE	DBP:3:132577470-135577470:2
3:132577470-135577470:2	DBP	V2D	rs4974498	0.157633	3:134075522:A:G	FALSE	FALSE	DBP:3:132577470-135577470:2
3:139644408-142644408:1	DBP	cV2F-bLD	rs55788564	0.204806	3:141144408:A:G	TRUE	TRUE	DBP:3:139644408-142644408:1
3:139644408-142644408:1	DBP	V2D	rs55715288	0.323357	3:141108338:C:T	FALSE	TRUE	DBP:3:139644408-142644408:1
3:167685904-170685904:1	DBP	cV2F-bLD	rs10804833	0.344614	3:169173670:G:A	FALSE	FALSE	DBP:3:167685904-170685904:1
3:167685904-170685904:1	DBP	V2D	3:169168370:GA:G	0.274248	3:169168370:GA:G	FALSE	FALSE	DBP:3:167685904-170685904:1
3:167685904-170685904:3	DBP	cV2F-bLD	rs7613677	0.0439426	3:168704208:T:C	FALSE	FALSE	DBP:3:167685904-170685904:3
3:167685904-170685904:3	DBP	V2D	rs7630814	0.163564	3:168707390:G:A	FALSE	TRUE	DBP:3:167685904-170685904:3
3:56339795-59339795:1	DBP	cV2F-bLD	rs10656429	0.110759	3:57839795:T:TTA	FALSE	FALSE	DBP:3:56339795-59339795:1
3:56339795-59339795:1	DBP	V2D	rs6445927	0.113008	3:57741346:A:G	FALSE	FALSE	DBP:3:56339795-59339795:1
4:155142341-158142341:1	DBP	cV2F-bLD	4:156642333:TTGGGCC:T	0.0904367	4:156642333:TTGGGCC:T	FALSE	FALSE	DBP:4:155142341-158142341:1
4:155142341-158142341:1	DBP	V2D	rs2306555	0.108854	4:156643176:T:A	TRUE	TRUE	DBP:4:155142341-158142341:1
6:150896950-153896950:2	DBP	cV2F-bLD	rs143799059	0.0649419	6:150998847:G:GA	FALSE	TRUE	DBP:6:150896950-153896950:2
6:150896950-153896950:2	DBP	V2D	rs17080102	0.321098	6:151004770:G:C	FALSE	TRUE	DBP:6:150896950-153896950:2
6:164662335-167662335:1	DBP	cV2F-bLD	rs2934849	0.11137	6:166162335:T:C	FALSE	TRUE	DBP:6:164662335-167662335:1
6:164662335-167662335:1	DBP	V2D	rs1021509	0.161711	6:166182536:C:A	FALSE	FALSE	DBP:6:164662335-167662335:1
7:33988349-36988349:1	DBP	cV2F-bLD	rs343011	0.0727719	7:35488349:T:G	FALSE	FALSE	DBP:7:33988349-36988349:1
7:33988349-36988349:1	DBP	V2D	rs343039	0.158301	7:35505204:C:T	TRUE	TRUE	DBP:7:33988349-36988349:1
7:98996639-101996639:1	DBP	cV2F-bLD	rs17883557	0.256817	7:100494949:G:T	FALSE	TRUE	DBP:7:98996639-101996639:1
7:98996639-101996639:1	DBP	V2D	rs17884589	0.126307	7:100493711:G:A	FALSE	TRUE	DBP:7:98996639-101996639:1
8:79886171-82886171:1	DBP	cV2F-bLD	rs143348642	0.0897401	8:81386171:C:T	FALSE	FALSE	DBP:8:79886171-82886171:1
8:79886171-82886171:1	DBP	V2D	rs59893263	0.297878	8:81401331:A:T	FALSE	FALSE	DBP:8:79886171-82886171:1
9:110798110-113798110:2	DBP	cV2F-bLD	rs10816916	0.32547	9:112765882:G:A	FALSE	FALSE	DBP:9:110798110-113798110:2
9:110798110-113798110:2	DBP	V2D	rs12555129	0.259547	9:112760293:G:T	FALSE	FALSE	DBP:9:110798110-113798110:2
11:111874420-114874420:1	Depression	cV2F-bLD	rs61902812	0.0481279	11:113374420:C:A	FALSE	FALSE	Depression:11:111874420-114874420:1
11:111874420-114874420:1	Depression	V2D	rs61902807	0.132062	11:113344912:T:C	FALSE	TRUE	Depression:11:111874420-114874420:1
18:51599012-54599012:1	Depression	cV2F-bLD	rs9952839	0.0911477	18:52855278:G:A	FALSE	FALSE	Depression:18:51599012-54599012:1
18:51599012-54599012:1	Depression	V2D	rs1942569	0.727003	18:52846725:T:G	FALSE	FALSE	Depression:18:51599012-54599012:1
5:102481726-105481726:1	Depression	cV2F-bLD	rs173823	0.288631	5:103954801:T:A	FALSE	FALSE	Depression:5:102481726-105481726:1
5:102481726-105481726:1	Depression	V2D	rs2431108	0.371503	5:103947968:T:C	FALSE	FALSE	Depression:5:102481726-105481726:1
11:26248493-29248493:1	Diverticulosis	cV2F-bLD	rs12288512	0.436462	11:27747671:G:A	FALSE	FALSE	Diverticulosis:11:26248493-29248493:1
11:26248493-29248493:1	Diverticulosis	V2D	rs12273363	0.424197	11:27744859:T:C	FALSE	FALSE	Diverticulosis:11:26248493-29248493:1
9:134646068-137646068:1	Diverticulosis	cV2F-bLD	rs59602812	0.0506957	9:136146068:A:AT	FALSE	FALSE	Diverticulosis:9:134646068-137646068:1
9:134646068-137646068:1	Diverticulosis	V2D	rs505922	0.141529	9:136149229:T:C	FALSE	TRUE	Diverticulosis:9:134646068-137646068:1
1:1010755-4010755:1	DVT	cV2F-bLD	rs2234167	0.51599	1:2494330:G:A	FALSE	FALSE	DVT:1:1010755-4010755:1
1:1010755-4010755:1	DVT	V2D	rs10910095	0.66302	1:2510755:G:A	FALSE	FALSE	DVT:1:1010755-4010755:1
1:171670618-174670618:3	DVT	cV2F-bLD	rs186203448	0.378093	1:172663772:A:G	FALSE	FALSE	DVT:1:171670618-174670618:3
1:171670618-174670618:3	DVT	V2D	rs75084216	0.317204	1:172639719:C:T	TRUE	TRUE	DVT:1:171670618-174670618:3
1:23758867-26758867:1	DVT	cV2F-bLD	rs742232	0.251317	1:25251706:T:C	FALSE	FALSE	DVT:1:23758867-26758867:1
1:23758867-26758867:1	DVT	V2D	rs760805	0.108538	1:25251923:A:T	FALSE	FALSE	DVT:1:23758867-26758867:1
1:34136227-37136227:1	DVT	cV2F-bLD	rs11264110	0.377616	1:35636227:G:A	FALSE	FALSE	DVT:1:34136227-37136227:1
1:34136227-37136227:1	DVT	V2D	rs11264118	0.389549	1:35676453:A:T	TRUE	TRUE	DVT:1:34136227-37136227:1
10:4594697-10554325:2	DVT	cV2F-bLD	rs1775553	0.121661	10:9054325:C:T	FALSE	FALSE	DVT:10:4594697-10554325:2
10:4594697-10554325:2	DVT	V2D	rs1775554	0.13719	10:9054340:A:C	FALSE	FALSE	DVT:10:4594697-10554325:2
10:4594697-10554325:7	DVT	cV2F-bLD	rs2255088	0.609342	10:6625378:T:C	FALSE	FALSE	DVT:10:4594697-10554325:7
10:4594697-10554325:7	DVT	V2D	10:6631064:CA:C	0.225202	10:6631064:CA:C	FALSE	FALSE	DVT:10:4594697-10554325:7
11:126657865-129657865:1	DVT	cV2F-bLD	rs61907718	0.22095	11:128172470:G:A	TRUE	TRUE	DVT:11:126657865-129657865:1
11:126657865-129657865:1	DVT	V2D	rs73018928	0.262237	11:128172643:T:A	FALSE	FALSE	DVT:11:126657865-129657865:1
12:119722556-122722556:1	DVT	cV2F-bLD	rs3213567	0.155541	12:121222556:T:C	FALSE	FALSE	DVT:12:119722556-122722556:1
12:119722556-122722556:1	DVT	V2D	rs2393717	0.159383	12:121220375:G:C	FALSE	FALSE	DVT:12:119722556-122722556:1
12:119722556-122722556:2	DVT	cV2F-bLD	rs7968808	0.219417	12:122661791:C:T	TRUE	TRUE	DVT:12:119722556-122722556:2
12:119722556-122722556:2	DVT	V2D	rs11059675	0.512327	12:122668326:G:A	TRUE	TRUE	DVT:12:119722556-122722556:2
13:39723110-42723110:1	DVT	cV2F-bLD	rs1334241	0.0773812	13:41223110:C:T	FALSE	FALSE	DVT:13:39723110-42723110:1
13:39723110-42723110:1	DVT	V2D	rs9532578	0.184275	13:41236407:G:A	FALSE	FALSE	DVT:13:39723110-42723110:1
15:59569177-62569177:1	DVT	cV2F-bLD	rs34753162	0.264113	15:61069177:T:C	TRUE	TRUE	DVT:15:59569177-62569177:1
15:59569177-62569177:1	DVT	V2D	rs10519068	0.217259	15:61068704:G:A	FALSE	TRUE	DVT:15:59569177-62569177:1
17:37264524-44956240:2	DVT	cV2F-bLD	17:38772857:CTTTG:C	0.0979727	17:38772857:CTTTG:C	FALSE	FALSE	DVT:17:37264524-44956240:2
17:37264524-44956240:2	DVT	V2D	rs7226035	0.0996207	17:38782286:C:T	FALSE	TRUE	DVT:17:37264524-44956240:2
2:101414214-104414214:2	DVT	cV2F-bLD	rs11674832	0.0297363	2:102940999:A:G	TRUE	TRUE	DVT:2:101414214-104414214:2
2:101414214-104414214:2	DVT	V2D	rs552620136	0.0669383	2:102917994:G:GT	TRUE	TRUE	DVT:2:101414214-104414214:2
2:142375725-145375725:1	DVT	cV2F-bLD	rs16858573	0.40693	2:143875725:T:C	FALSE	FALSE	DVT:2:142375725-145375725:1
2:142375725-145375725:1	DVT	V2D	rs79716587	0.785706	2:143886819:G:A	FALSE	TRUE	DVT:2:142375725-145375725:1
2:212377864-215377864:1	DVT	cV2F-bLD	rs9808132	0.167483	2:213877864:T:C	FALSE	FALSE	DVT:2:212377864-215377864:1
2:212377864-215377864:1	DVT	V2D	rs3768792	0.291216	2:213871709:G:A	FALSE	FALSE	DVT:2:212377864-215377864:1
2:24014333-27014333:1	DVT	cV2F-bLD	rs34635462	0.289882	2:25526632:C:T	FALSE	TRUE	DVT:2:24014333-27014333:1
2:24014333-27014333:1	DVT	V2D	rs34655300	0.249078	2:25514333:C:T	FALSE	FALSE	DVT:2:24014333-27014333:1
20:48637867-53712273:2	DVT	cV2F-bLD	rs73285914	0.364303	20:52795539:A:G	TRUE	TRUE	DVT:20:48637867-53712273:2
20:48637867-53712273:2	DVT	V2D	rs2426498	0.522142	20:52796681:C:G	TRUE	TRUE	DVT:20:48637867-53712273:2
20:48637867-53712273:3	DVT	cV2F-bLD	rs74175571	0.105676	20:50328326:A:AG	FALSE	TRUE	DVT:20:48637867-53712273:3
20:48637867-53712273:3	DVT	V2D	rs73911387	0.204852	20:50359566:G:A	FALSE	FALSE	DVT:20:48637867-53712273:3
3:186133268-189133268:2	DVT	cV2F-bLD	rs12485444	0.246198	3:188135783:T:A	FALSE	FALSE	DVT:3:186133268-189133268:2
3:186133268-189133268:2	DVT	V2D	rs60946162	0.322934	3:188133336:C:T	FALSE	FALSE	DVT:3:186133268-189133268:2
3:194829983-197829983:1	DVT	cV2F-bLD	3:196329983:ACT:A	0.0463199	3:196329983:ACT:A	FALSE	FALSE	DVT:3:194829983-197829983:1
3:194829983-197829983:1	DVT	V2D	rs7349483	0.103783	3:196350876:T:C	FALSE	FALSE	DVT:3:194829983-197829983:1
3:31570158-34570158:1	DVT	cV2F-bLD	rs11924625	0.704675	3:33070158:A:T	FALSE	FALSE	DVT:3:31570158-34570158:1
3:31570158-34570158:1	DVT	V2D	rs7646283	0.353305	3:33046480:C:T	FALSE	FALSE	DVT:3:31570158-34570158:1
4:3275137-6275137:1	DVT	cV2F-bLD	rs9291151	0.113877	4:4775137:C:T	FALSE	FALSE	DVT:4:3275137-6275137:1
4:3275137-6275137:1	DVT	V2D	rs56075897	0.0944173	4:4773151:A:G	FALSE	TRUE	DVT:4:3275137-6275137:1
5:108970137-111970137:1	DVT	cV2F-bLD	rs1438673	0.698297	5:110467499:C:T	FALSE	FALSE	DVT:5:108970137-111970137:1
5:108970137-111970137:1	DVT	V2D	rs6594499	0.813005	5:110470137:C:A	FALSE	FALSE	DVT:5:108970137-111970137:1
5:108970137-111970137:2	DVT	cV2F-bLD	rs3853750	0.304987	5:110154309:T:C	FALSE	FALSE	DVT:5:108970137-111970137:2
5:108970137-111970137:2	DVT	V2D	rs7735519	0.414858	5:110153341:C:A	FALSE	TRUE	DVT:5:108970137-111970137:2
5:135967588-138967588:1	DVT	cV2F-bLD	rs217275	0.529187	5:137464826:A:C	FALSE	TRUE	DVT:5:135967588-138967588:1
5:135967588-138967588:1	DVT	V2D	rs13185930	0.489378	5:137577513:G:A	TRUE	TRUE	DVT:5:135967588-138967588:1
5:34381130-37381130:1	DVT	cV2F-bLD	rs6897932	0.336442	5:35874575:C:T	FALSE	TRUE	DVT:5:34381130-37381130:1
5:34381130-37381130:1	DVT	V2D	rs6881270	0.398142	5:35879095:C:T	FALSE	TRUE	DVT:5:34381130-37381130:1
5:38989386-41989386:1	DVT	cV2F-bLD	5:40489386:CA:C	0.250582	5:40489386:CA:C	FALSE	FALSE	DVT:5:38989386-41989386:1
5:38989386-41989386:1	DVT	V2D	rs9283753	0.415917	5:40490609:C:T	TRUE	TRUE	DVT:5:38989386-41989386:1
6:126764925-129764925:1	DVT	cV2F-bLD	rs802751	0.667043	6:128264925:C:G	FALSE	FALSE	DVT:6:126764925-129764925:1
6:126764925-129764925:1	DVT	V2D	rs3933376	0.734109	6:128292071:T:A	TRUE	TRUE	DVT:6:126764925-129764925:1
6:134218068-142372277:1	DVT	cV2F-bLD	rs2746438	0.212393	6:135718068:T:A	FALSE	FALSE	DVT:6:134218068-142372277:1
6:134218068-142372277:1	DVT	V2D	rs2757649	0.355695	6:135726613:C:A	FALSE	FALSE	DVT:6:134218068-142372277:1
7:19075751-22075751:1	DVT	cV2F-bLD	rs10244416	0.52701	7:20575751:C:T	FALSE	FALSE	DVT:7:19075751-22075751:1
7:19075751-22075751:1	DVT	V2D	rs6461503	0.516998	7:20560996:T:C	FALSE	TRUE	DVT:7:19075751-22075751:1
8:127282292-130282292:1	DVT	cV2F-bLD	rs4410871	0.208823	8:128815029:T:C	FALSE	FALSE	DVT:8:127282292-130282292:1
8:127282292-130282292:1	DVT	V2D	rs7007699	0.350969	8:128801145:T:C	FALSE	FALSE	DVT:8:127282292-130282292:1
9:100319844-103319844:1	DVT	cV2F-bLD	rs7038068	0.238068	9:101819844:A:G	FALSE	FALSE	DVT:9:100319844-103319844:1
9:100319844-103319844:1	DVT	V2D	rs11789439	0.390292	9:101820718:T:G	FALSE	FALSE	DVT:9:100319844-103319844:1
9:116304027-119304027:1	DVT	cV2F-bLD	rs12343737	0.0985131	9:117804027:C:T	FALSE	FALSE	DVT:9:116304027-119304027:1
9:116304027-119304027:1	DVT	V2D	rs7859478	0.247463	9:117817405:T:G	FALSE	FALSE	DVT:9:116304027-119304027:1
9:122152087-125152087:1	DVT	cV2F-bLD	rs112934123	0.0267194	9:123652087:A:AAGAG	FALSE	FALSE	DVT:9:122152087-125152087:1
9:122152087-125152087:1	DVT	V2D	rs1953126	0.0688767	9:123640500:T:C	FALSE	TRUE	DVT:9:122152087-125152087:1
9:15230974-18230974:1	DVT	cV2F-bLD	rs10962548	0.290365	9:16714414:G:A	FALSE	FALSE	DVT:9:15230974-18230974:1
9:15230974-18230974:1	DVT	V2D	rs10756789	0.283531	9:16720122:A:G	FALSE	FALSE	DVT:9:15230974-18230974:1
9:4687132-7687132:2	DVT	cV2F-bLD	rs564745363	0.193482	9:6298298:G:C	FALSE	FALSE	DVT:9:4687132-7687132:2
9:4687132-7687132:2	DVT	V2D	rs370820588	0.247051	9:6263444:G:C	FALSE	FALSE	DVT:9:4687132-7687132:2
1:108321511-111321511:2	eBMD	cV2F-bLD	rs547251	0.0693765	1:110374734:C:G	TRUE	TRUE	eBMD:1:108321511-111321511:2
1:108321511-111321511:2	eBMD	V2D	rs536122	0.191358	1:110371748:G:C	FALSE	FALSE	eBMD:1:108321511-111321511:2
1:117951543-120951543:2	eBMD	cV2F-bLD	rs1779441	0.402284	1:119375142:C:G	FALSE	FALSE	eBMD:1:117951543-120951543:2
1:117951543-120951543:2	eBMD	V2D	rs1766800	0.704709	1:119369819:C:T	FALSE	FALSE	eBMD:1:117951543-120951543:2
1:14771180-17771180:1	eBMD	cV2F-bLD	rs848216	0.0811426	1:16271180:T:C	FALSE	TRUE	eBMD:1:14771180-17771180:1
1:14771180-17771180:1	eBMD	V2D	rs988116	0.208821	1:16177578:G:A	FALSE	TRUE	eBMD:1:14771180-17771180:1
1:160559940-165383114:1	eBMD	cV2F-bLD	rs7556434	0.242759	1:163883114:C:A	FALSE	FALSE	eBMD:1:160559940-165383114:1
1:160559940-165383114:1	eBMD	V2D	rs6669526	0.517257	1:163857031:C:T	FALSE	FALSE	eBMD:1:160559940-165383114:1
1:18220151-28803884:3	eBMD	cV2F-bLD	rs4595382	0.163771	1:19720151:G:T	FALSE	FALSE	eBMD:1:18220151-28803884:3
1:18220151-28803884:3	eBMD	V2D	rs7515937	0.193273	1:19730346:T:C	FALSE	FALSE	eBMD:1:18220151-28803884:3
1:5195331-12678425:1	eBMD	cV2F-bLD	rs301818	0.216849	1:8503242:G:A	FALSE	TRUE	eBMD:1:5195331-12678425:1
1:5195331-12678425:1	eBMD	V2D	rs301803	0.124082	1:8498680:A:T	TRUE	TRUE	eBMD:1:5195331-12678425:1
1:60151960-63151960:1	eBMD	cV2F-bLD	rs112297509	0.101031	1:61651960:C:CTCAGTATCTCA	FALSE	FALSE	eBMD:1:60151960-63151960:1
1:60151960-63151960:1	eBMD	V2D	rs12091215	0.196522	1:61647103:A:G	FALSE	FALSE	eBMD:1:60151960-63151960:1
1:71248567-76688321:3	eBMD	cV2F-bLD	rs1335737	0.222548	1:76611120:C:T	FALSE	FALSE	eBMD:1:71248567-76688321:3
1:71248567-76688321:3	eBMD	V2D	rs392809	0.365873	1:76612002:A:G	FALSE	FALSE	eBMD:1:71248567-76688321:3
1:83832649-86832649:1	eBMD	cV2F-bLD	rs9324144	0.37144	1:85332649:C:T	FALSE	FALSE	eBMD:1:83832649-86832649:1
1:83832649-86832649:1	eBMD	V2D	rs1325273	0.406991	1:85332120:T:C	FALSE	FALSE	eBMD:1:83832649-86832649:1
1:87809602-93739336:1	eBMD	cV2F-bLD	rs430600	0.258603	1:89225976:T:C	FALSE	TRUE	eBMD:1:87809602-93739336:1
1:87809602-93739336:1	eBMD	V2D	rs786912	0.386747	1:89301123:C:T	FALSE	FALSE	eBMD:1:87809602-93739336:1
1:87809602-93739336:3	eBMD	cV2F-bLD	rs7552479	0.240327	1:90157644:G:A	FALSE	FALSE	eBMD:1:87809602-93739336:3
1:87809602-93739336:3	eBMD	V2D	rs17130863	0.131017	1:90187184:G:A	FALSE	FALSE	eBMD:1:87809602-93739336:3
10:100575479-105113232:5	eBMD	cV2F-bLD	rs11191130	0.0517926	10:103613232:C:G	FALSE	FALSE	eBMD:10:100575479-105113232:5
10:100575479-105113232:5	eBMD	V2D	rs3781299	0.113424	10:103590594:C:A	TRUE	TRUE	eBMD:10:100575479-105113232:5
10:18643109-21643109:1	eBMD	cV2F-bLD	rs10764201	0.312417	10:20379378:C:T	FALSE	FALSE	eBMD:10:18643109-21643109:1
10:18643109-21643109:1	eBMD	V2D	rs7916674	0.398246	10:20378968:A:T	FALSE	FALSE	eBMD:10:18643109-21643109:1
10:26382825-32554186:2	eBMD	cV2F-bLD	rs7072380	0.0477133	10:27882825:G:A	FALSE	TRUE	eBMD:10:26382825-32554186:2
10:26382825-32554186:2	eBMD	V2D	rs2887201	0.20923	10:27891444:A:G	FALSE	FALSE	eBMD:10:26382825-32554186:2
10:26382825-32554186:6	eBMD	cV2F-bLD	rs2130808	0.0711124	10:28037381:A:G	FALSE	FALSE	eBMD:10:26382825-32554186:6
10:26382825-32554186:6	eBMD	V2D	rs2815481	0.148087	10:28032915:A:G	FALSE	FALSE	eBMD:10:26382825-32554186:6
10:26382825-32554186:7	eBMD	cV2F-bLD	rs1247096	0.358125	10:30038612:G:T	FALSE	FALSE	eBMD:10:26382825-32554186:7
10:26382825-32554186:7	eBMD	V2D	rs7098831	0.511647	10:30017048:A:G	FALSE	FALSE	eBMD:10:26382825-32554186:7
10:26382825-32554186:8	eBMD	cV2F-bLD	rs61845219	0.10868	10:31322967:G:A	FALSE	FALSE	eBMD:10:26382825-32554186:8
10:26382825-32554186:8	eBMD	V2D	rs16932010	0.24378	10:31146615:T:C	TRUE	TRUE	eBMD:10:26382825-32554186:8
10:42867287-45867287:1	eBMD	cV2F-bLD	rs17464560	0.218446	10:44349516:C:G	FALSE	FALSE	eBMD:10:42867287-45867287:1
10:42867287-45867287:1	eBMD	V2D	rs1008803	0.302257	10:44358300:A:G	FALSE	FALSE	eBMD:10:42867287-45867287:1
10:52925442-55925442:1	eBMD	cV2F-bLD	rs7095115	0.1859	10:54425442:G:A	FALSE	FALSE	eBMD:10:52925442-55925442:1
10:52925442-55925442:1	eBMD	V2D	rs1373004	0.351874	10:54427825:T:G	FALSE	FALSE	eBMD:10:52925442-55925442:1
10:76121732-83718964:1	eBMD	cV2F-bLD	rs11002226	0.149231	10:79399656:T:A	FALSE	FALSE	eBMD:10:76121732-83718964:1
10:76121732-83718964:1	eBMD	V2D	rs10509391	0.236836	10:79422369:G:A	FALSE	FALSE	eBMD:10:76121732-83718964:1
10:76121732-83718964:2	eBMD	cV2F-bLD	rs12414690	0.376367	10:78299483:C:A	FALSE	FALSE	eBMD:10:76121732-83718964:2
10:76121732-83718964:2	eBMD	V2D	rs2637252	0.516301	10:78301598:A:G	FALSE	FALSE	eBMD:10:76121732-83718964:2
11:109197305-116544850:7	eBMD	cV2F-bLD	rs112704858	0.371009	11:115459742:C:T	FALSE	FALSE	eBMD:11:109197305-116544850:7
11:109197305-116544850:7	eBMD	V2D	rs12278747	0.865157	11:115452966:T:C	TRUE	TRUE	eBMD:11:109197305-116544850:7
11:120171490-123171490:7	eBMD	cV2F-bLD	11:121902209:GAAAAGGAGAAGGGGA:G	0.122835	11:121902209:GAAAAGGAGAAGGGGA:G	FALSE	TRUE	eBMD:11:120171490-123171490:7
11:120171490-123171490:7	eBMD	V2D	rs2850779	0.152398	11:121902943:G:A	FALSE	FALSE	eBMD:11:120171490-123171490:7
11:123455977-126455977:1	eBMD	cV2F-bLD	rs7103543	0.49733	11:125069567:C:A	FALSE	TRUE	eBMD:11:123455977-126455977:1
11:123455977-126455977:1	eBMD	V2D	rs4936992	0.600757	11:125071751:T:C	FALSE	TRUE	eBMD:11:123455977-126455977:1
11:123455977-126455977:3	eBMD	cV2F-bLD	rs3808995	0.217902	11:124955977:C:T	FALSE	FALSE	eBMD:11:123455977-126455977:3
11:123455977-126455977:3	eBMD	V2D	rs7950682	0.199699	11:124953118:A:G	TRUE	TRUE	eBMD:11:123455977-126455977:3
11:33597298-36597298:1	eBMD	cV2F-bLD	rs2732536	0.103232	11:35097298:A:T	FALSE	FALSE	eBMD:11:33597298-36597298:1
11:33597298-36597298:1	eBMD	V2D	rs1425805	0.15955	11:35098266:T:C	FALSE	FALSE	eBMD:11:33597298-36597298:1
11:53388433-63701239:5	eBMD	cV2F-bLD	rs17773169	0.05243	11:62318530:C:A	FALSE	FALSE	eBMD:11:53388433-63701239:5
11:53388433-63701239:5	eBMD	V2D	rs61296092	0.0946431	11:62320838:T:C	TRUE	TRUE	eBMD:11:53388433-63701239:5
11:63890803-69718290:4	eBMD	cV2F-bLD	rs1346	0.328512	11:65337251:A:T	TRUE	TRUE	eBMD:11:63890803-69718290:4
11:63890803-69718290:4	eBMD	V2D	rs759741986	0.303624	11:65342478:GCGGA:G	FALSE	FALSE	eBMD:11:63890803-69718290:4
11:85377799-88377799:3	eBMD	cV2F-bLD	rs77659632	0.115934	11:86913347:C:T	FALSE	FALSE	eBMD:11:85377799-88377799:3
11:85377799-88377799:3	eBMD	V2D	rs75937733	0.220787	11:86905021:A:G	FALSE	FALSE	eBMD:11:85377799-88377799:3
11:99072410-102072410:1	eBMD	cV2F-bLD	rs670401	0.175696	11:100572410:A:G	FALSE	FALSE	eBMD:11:99072410-102072410:1
11:99072410-102072410:1	eBMD	V2D	rs10895005	0.140322	11:100543927:T:A	FALSE	FALSE	eBMD:11:99072410-102072410:1
12:11828208-16560253:5	eBMD	cV2F-bLD	rs11055034	0.243576	12:12890626:C:A	FALSE	TRUE	eBMD:12:11828208-16560253:5
12:11828208-16560253:5	eBMD	V2D	rs77216612	0.209384	12:12877983:A:G	FALSE	TRUE	eBMD:12:11828208-16560253:5
12:122248666-125248666:4	eBMD	cV2F-bLD	rs825453	0.327306	12:124508758:A:T	FALSE	FALSE	eBMD:12:122248666-125248666:4
12:122248666-125248666:4	eBMD	V2D	rs825452	0.479408	12:124509177:G:A	FALSE	FALSE	eBMD:12:122248666-125248666:4
12:130082952-133082952:1	eBMD	cV2F-bLD	rs12579593	0.113529	12:131582952:G:C	TRUE	TRUE	eBMD:12:130082952-133082952:1
12:130082952-133082952:1	eBMD	V2D	rs4759543	0.20717	12:131586282:G:A	FALSE	FALSE	eBMD:12:130082952-133082952:1
12:138214-5884844:6	eBMD	cV2F-bLD	rs11061814	0.248418	12:1629523:G:A	FALSE	FALSE	eBMD:12:138214-5884844:6
12:138214-5884844:6	eBMD	V2D	rs7977105	0.24628	12:1629220:C:T	FALSE	FALSE	eBMD:12:138214-5884844:6
12:24962982-30115233:1	eBMD	cV2F-bLD	rs1872992	0.0823469	12:26457190:A:G	FALSE	FALSE	eBMD:12:24962982-30115233:1
12:24962982-30115233:1	eBMD	V2D	rs7132434	0.211935	12:26472562:A:G	TRUE	TRUE	eBMD:12:24962982-30115233:1
12:24962982-30115233:2	eBMD	cV2F-bLD	rs111702909	0.0988479	12:29098661:A:AT	FALSE	TRUE	eBMD:12:24962982-30115233:2
12:24962982-30115233:2	eBMD	V2D	rs73066500	0.244858	12:29091843:G:A	FALSE	FALSE	eBMD:12:24962982-30115233:2
12:24962982-30115233:3	eBMD	cV2F-bLD	rs7314502	0.120711	12:28615233:G:A	FALSE	FALSE	eBMD:12:24962982-30115233:3
12:24962982-30115233:3	eBMD	V2D	rs10843187	0.705685	12:28636519:T:C	FALSE	FALSE	eBMD:12:24962982-30115233:3
12:64495687-67495687:1	eBMD	cV2F-bLD	rs11175835	0.256228	12:65995687:G:A	FALSE	FALSE	eBMD:12:64495687-67495687:1
12:64495687-67495687:1	eBMD	V2D	rs10784481	0.445707	12:65991148:A:G	FALSE	FALSE	eBMD:12:64495687-67495687:1
12:89033915-95620732:1	eBMD	cV2F-bLD	rs55849728	0.940668	12:90533915:C:T	FALSE	FALSE	eBMD:12:89033915-95620732:1
12:89033915-95620732:1	eBMD	V2D	rs7959983	0.535886	12:90452978:T:C	FALSE	FALSE	eBMD:12:89033915-95620732:1
13:21311940-26324936:2	eBMD	cV2F-bLD	rs75439322	0.864102	13:24828850:G:A	FALSE	TRUE	eBMD:13:21311940-26324936:2
13:21311940-26324936:2	eBMD	V2D	rs2793490	0.379779	13:24824936:G:A	FALSE	FALSE	eBMD:13:21311940-26324936:2
13:21311940-26324936:5	eBMD	cV2F-bLD	rs7329483	0.123245	13:24242801:A:G	FALSE	FALSE	eBMD:13:21311940-26324936:5
13:21311940-26324936:5	eBMD	V2D	rs6490814	0.173106	13:24249957:A:C	FALSE	FALSE	eBMD:13:21311940-26324936:5
13:21311940-26324936:7	eBMD	cV2F-bLD	rs9509989	0.286714	13:22643566:T:G	TRUE	TRUE	eBMD:13:21311940-26324936:7
13:21311940-26324936:7	eBMD	V2D	rs12873208	0.273268	13:22636003:T:G	FALSE	FALSE	eBMD:13:21311940-26324936:7
13:39695654-46346009:3	eBMD	cV2F-bLD	rs75330027	0.280346	13:41208718:G:A	FALSE	FALSE	eBMD:13:39695654-46346009:3
13:39695654-46346009:3	eBMD	V2D	rs76983463	0.376687	13:41195654:T:C	FALSE	FALSE	eBMD:13:39695654-46346009:3
13:39695654-46346009:7	eBMD	cV2F-bLD	rs11411390	0.348114	13:44846009:A:AT	FALSE	FALSE	eBMD:13:39695654-46346009:7
13:39695654-46346009:7	eBMD	V2D	rs7981875	0.444947	13:44848338:A:G	FALSE	TRUE	eBMD:13:39695654-46346009:7
13:49606788-54733194:2	eBMD	cV2F-bLD	rs2296028	0.0429728	13:52345637:G:C	FALSE	FALSE	eBMD:13:49606788-54733194:2
13:49606788-54733194:2	eBMD	V2D	rs17597215	0.138233	13:52188460:G:A	TRUE	TRUE	eBMD:13:49606788-54733194:2
13:73190096-76190096:1	eBMD	cV2F-bLD	rs9600236	0.257803	13:74705199:C:T	FALSE	FALSE	eBMD:13:73190096-76190096:1
13:73190096-76190096:1	eBMD	V2D	rs9600235	0.276188	13:74704287:C:T	TRUE	TRUE	eBMD:13:73190096-76190096:1
13:98084305-101084305:1	eBMD	cV2F-bLD	rs9517490	0.050745	13:99584305:T:C	FALSE	FALSE	eBMD:13:98084305-101084305:1
13:98084305-101084305:1	eBMD	V2D	rs7995846	0.310338	13:99576525:C:T	FALSE	FALSE	eBMD:13:98084305-101084305:1
14:21812594-26338621:2	eBMD	cV2F-bLD	rs3181251	0.149675	14:24805824:C:T	FALSE	FALSE	eBMD:14:21812594-26338621:2
14:21812594-26338621:2	eBMD	V2D	rs1109152	0.241185	14:24799024:G:C	FALSE	TRUE	eBMD:14:21812594-26338621:2
14:49460918-55919110:2	eBMD	cV2F-bLD	rs4143691	0.280378	14:53774625:C:T	FALSE	FALSE	eBMD:14:49460918-55919110:2
14:49460918-55919110:2	eBMD	V2D	rs7143361	0.549385	14:53773525:G:A	FALSE	FALSE	eBMD:14:49460918-55919110:2
14:49460918-55919110:3	eBMD	cV2F-bLD	rs2761884	0.298061	14:54421052:G:T	FALSE	TRUE	eBMD:14:49460918-55919110:3
14:49460918-55919110:3	eBMD	V2D	rs71446481	0.317521	14:54420647:A:ACC	FALSE	TRUE	eBMD:14:49460918-55919110:3
14:49460918-55919110:5	eBMD	cV2F-bLD	rs4901534	0.476116	14:55198024:G:A	FALSE	FALSE	eBMD:14:49460918-55919110:5
14:49460918-55919110:5	eBMD	V2D	rs17127816	0.544811	14:55195204:C:G	FALSE	FALSE	eBMD:14:49460918-55919110:5
14:59386150-65165235:4	eBMD	cV2F-bLD	rs145929664	0.545262	14:61138970:C:T	FALSE	FALSE	eBMD:14:59386150-65165235:4
14:59386150-65165235:4	eBMD	V2D	rs144356418	0.547129	14:61123883:C:T	TRUE	TRUE	eBMD:14:59386150-65165235:4
14:67117189-70117189:1	eBMD	cV2F-bLD	rs1555944	0.155717	14:68625118:G:A	FALSE	TRUE	eBMD:14:67117189-70117189:1
14:67117189-70117189:1	eBMD	V2D	rs2588828	0.14379	14:68613481:G:A	FALSE	FALSE	eBMD:14:67117189-70117189:1
14:89953712-92953712:1	eBMD	cV2F-bLD	14:91453712:CA:C	0.0744719	14:91453712:CA:C	FALSE	TRUE	eBMD:14:89953712-92953712:1
14:89953712-92953712:1	eBMD	V2D	rs1286150	0.121702	14:91464890:T:C	FALSE	FALSE	eBMD:14:89953712-92953712:1
14:98859323-101859323:1	eBMD	cV2F-bLD	rs112295697	0.0864203	14:100380334:G:GTATC	FALSE	FALSE	eBMD:14:98859323-101859323:1
14:98859323-101859323:1	eBMD	V2D	rs59462655	0.253903	14:100369060:A:G	FALSE	FALSE	eBMD:14:98859323-101859323:1
15:40734615-43734615:1	eBMD	cV2F-bLD	rs557603464	0.0719854	15:42234615:G:GT	FALSE	FALSE	eBMD:15:40734615-43734615:1
15:40734615-43734615:1	eBMD	V2D	rs1426890	0.10967	15:42226125:G:A	FALSE	TRUE	eBMD:15:40734615-43734615:1
15:50037806-53037806:3	eBMD	cV2F-bLD	15:51620079:TA:T	0.0633717	15:51620079:TA:T	FALSE	FALSE	eBMD:15:50037806-53037806:3
15:50037806-53037806:3	eBMD	V2D	rs2446422	0.134007	15:51634486:T:G	FALSE	FALSE	eBMD:15:50037806-53037806:3
15:50037806-53037806:4	eBMD	cV2F-bLD	rs11854087	0.0851061	15:50797991:A:C	FALSE	FALSE	eBMD:15:50037806-53037806:4
15:50037806-53037806:4	eBMD	V2D	rs34269292	0.163584	15:50745423:A:G	FALSE	FALSE	eBMD:15:50037806-53037806:4
15:50037806-53037806:6	eBMD	cV2F-bLD	15:51619236:ACT:A	0.30309	15:51619236:ACT:A	TRUE	TRUE	eBMD:15:50037806-53037806:6
15:50037806-53037806:6	eBMD	V2D	rs1004982	0.240288	15:51613811:T:C	FALSE	TRUE	eBMD:15:50037806-53037806:6
15:62292486-68932460:3	eBMD	cV2F-bLD	rs17184382	0.604281	15:63792486:A:C	FALSE	FALSE	eBMD:15:62292486-68932460:3
15:62292486-68932460:3	eBMD	V2D	rs11071755	0.452108	15:63793936:G:A	FALSE	TRUE	eBMD:15:62292486-68932460:3
15:62292486-68932460:4	eBMD	cV2F-bLD	rs11858857	0.23664	15:67149198:G:A	FALSE	TRUE	eBMD:15:62292486-68932460:4
15:62292486-68932460:4	eBMD	V2D	rs76790109	0.399948	15:67134390:C:T	FALSE	TRUE	eBMD:15:62292486-68932460:4
15:62292486-68932460:5	eBMD	cV2F-bLD	rs191927852	0.382791	15:65785697:G:T	FALSE	FALSE	eBMD:15:62292486-68932460:5
15:62292486-68932460:5	eBMD	V2D	rs56362513	0.510018	15:65801720:T:C	FALSE	FALSE	eBMD:15:62292486-68932460:5
15:84160184-87160184:2	eBMD	cV2F-bLD	rs7163810	0.206397	15:84428219:C:T	FALSE	FALSE	eBMD:15:84160184-87160184:2
15:84160184-87160184:2	eBMD	V2D	rs6602985	0.291495	15:84436552:A:T	FALSE	FALSE	eBMD:15:84160184-87160184:2
16:0-5521734:4	eBMD	cV2F-bLD	rs34123233	0.334572	16:2144299:T:G	TRUE	TRUE	eBMD:16:0-5521734:4
16:0-5521734:4	eBMD	V2D	rs10960	0.305236	16:2140680:T:C	FALSE	FALSE	eBMD:16:0-5521734:4
16:0-5521734:6	eBMD	cV2F-bLD	rs3747577	0.218181	16:4415696:C:G	FALSE	TRUE	eBMD:16:0-5521734:6
16:0-5521734:6	eBMD	V2D	rs35193388	0.435601	16:4420817:G:GC	TRUE	TRUE	eBMD:16:0-5521734:6
16:10142910-13142910:3	eBMD	cV2F-bLD	rs2354413	0.213406	16:10635600:C:G	FALSE	FALSE	eBMD:16:10142910-13142910:3
16:10142910-13142910:3	eBMD	V2D	rs2354411	0.243598	16:10635566:T:G	FALSE	FALSE	eBMD:16:10142910-13142910:3
16:10142910-13142910:4	eBMD	cV2F-bLD	rs9924526	0.568969	16:12013601:T:G	FALSE	FALSE	eBMD:16:10142910-13142910:4
16:10142910-13142910:4	eBMD	V2D	rs8045421	0.659442	16:11930010:T:C	FALSE	FALSE	eBMD:16:10142910-13142910:4
16:53559130-56559130:1	eBMD	cV2F-bLD	rs12149673	0.237823	16:55059130:A:G	FALSE	FALSE	eBMD:16:53559130-56559130:1
16:53559130-56559130:1	eBMD	V2D	rs4392067	0.325588	16:55056490:G:C	FALSE	FALSE	eBMD:16:53559130-56559130:1
16:53559130-56559130:6	eBMD	cV2F-bLD	rs12918462	0.272028	16:55127191:T:C	TRUE	TRUE	eBMD:16:53559130-56559130:6
16:53559130-56559130:6	eBMD	V2D	rs9921248	0.679994	16:55125701:T:G	FALSE	TRUE	eBMD:16:53559130-56559130:6
16:65733243-72226489:3	eBMD	cV2F-bLD	rs79390277	0.111278	16:68942590:A:C	FALSE	FALSE	eBMD:16:65733243-72226489:3
16:65733243-72226489:3	eBMD	V2D	rs74622956	0.212197	16:69238308:T:C	FALSE	FALSE	eBMD:16:65733243-72226489:3
17:12895793-21519694:2	eBMD	cV2F-bLD	rs515385	0.0947855	17:14401108:A:G	FALSE	TRUE	eBMD:17:12895793-21519694:2
17:12895793-21519694:2	eBMD	V2D	rs494094	0.215294	17:14402578:C:T	FALSE	FALSE	eBMD:17:12895793-21519694:2
17:52763286-55763286:2	eBMD	cV2F-bLD	rs28414540	0.353098	17:53497246:C:T	FALSE	FALSE	eBMD:17:52763286-55763286:2
17:52763286-55763286:2	eBMD	V2D	rs7213162	0.295626	17:53489599:G:A	FALSE	FALSE	eBMD:17:52763286-55763286:2
17:65191183-68191183:2	eBMD	cV2F-bLD	17:66080124:CT:C	0.40072	17:66080124:CT:C	FALSE	TRUE	eBMD:17:65191183-68191183:2
17:65191183-68191183:2	eBMD	V2D	rs75868869	0.268006	17:66098154:A:G	FALSE	FALSE	eBMD:17:65191183-68191183:2
17:79024546-81195210:1	eBMD	cV2F-bLD	rs4789797	0.18596	17:80527895:G:A	FALSE	FALSE	eBMD:17:79024546-81195210:1
17:79024546-81195210:1	eBMD	V2D	rs11652501	0.187032	17:80524546:G:C	FALSE	TRUE	eBMD:17:79024546-81195210:1
17:79024546-81195210:2	eBMD	cV2F-bLD	rs7502390	0.176884	17:79397611:T:G	TRUE	TRUE	eBMD:17:79024546-81195210:2
17:79024546-81195210:2	eBMD	V2D	rs7212578	0.321347	17:79394536:A:G	FALSE	FALSE	eBMD:17:79024546-81195210:2
18:12219510-15219510:1	eBMD	cV2F-bLD	rs4635400	0.181228	18:13719510:G:A	FALSE	FALSE	eBMD:18:12219510-15219510:1
18:12219510-15219510:1	eBMD	V2D	rs2040189	0.54562	18:13659019:C:G	TRUE	TRUE	eBMD:18:12219510-15219510:1
19:0-4875572:1	eBMD	cV2F-bLD	rs11671793	0.436153	19:1169022:G:A	TRUE	TRUE	eBMD:19:0-4875572:1
19:0-4875572:1	eBMD	V2D	rs11668064	0.269568	19:1169066:A:G	TRUE	TRUE	eBMD:19:0-4875572:1
19:0-4875572:6	eBMD	cV2F-bLD	rs72976987	0.177948	19:4052920:C:T	FALSE	TRUE	eBMD:19:0-4875572:6
19:0-4875572:6	eBMD	V2D	rs188955288	0.137	19:4067314:C:T	TRUE	TRUE	eBMD:19:0-4875572:6
19:0-4875572:7	eBMD	cV2F-bLD	19:4011669:TGG:T	0.152408	19:4011669:TGG:T	FALSE	TRUE	eBMD:19:0-4875572:7
19:0-4875572:7	eBMD	V2D	rs62131480	0.180073	19:4009409:G:C	FALSE	FALSE	eBMD:19:0-4875572:7
19:11704414-14704414:2	eBMD	cV2F-bLD	rs530101858	0.34116	19:11940461:G:A	FALSE	FALSE	eBMD:19:11704414-14704414:2
19:11704414-14704414:2	eBMD	V2D	rs182018175	0.561406	19:12376531:T:A	FALSE	FALSE	eBMD:19:11704414-14704414:2
19:32044187-35044187:2	eBMD	cV2F-bLD	rs534923187	0.481701	19:33548601:G:GA	FALSE	FALSE	eBMD:19:32044187-35044187:2
19:32044187-35044187:2	eBMD	V2D	rs573316854	0.513577	19:33547003:C:CT	FALSE	FALSE	eBMD:19:32044187-35044187:2
19:40224885-47458328:2	eBMD	cV2F-bLD	rs4802111	0.434388	19:41734059:C:T	FALSE	FALSE	eBMD:19:40224885-47458328:2
19:40224885-47458328:2	eBMD	V2D	rs12462203	0.523417	19:41732423:T:C	TRUE	TRUE	eBMD:19:40224885-47458328:2
19:40224885-47458328:4	eBMD	cV2F-bLD	rs314664	0.26065	19:47203259:G:A	FALSE	FALSE	eBMD:19:40224885-47458328:4
19:40224885-47458328:4	eBMD	V2D	rs432157	0.150739	19:47214411:C:T	FALSE	TRUE	eBMD:19:40224885-47458328:4
2:175470659-178470659:4	eBMD	cV2F-bLD	rs2197801	0.414226	2:177451264:A:G	FALSE	FALSE	eBMD:2:175470659-178470659:4
2:175470659-178470659:4	eBMD	V2D	rs12611670	0.79662	2:177447797:T:C	TRUE	TRUE	eBMD:2:175470659-178470659:4
2:195886983-198886983:2	eBMD	cV2F-bLD	rs3816516	0.113236	2:197085179:C:T	FALSE	FALSE	eBMD:2:195886983-198886983:2
2:195886983-198886983:2	eBMD	V2D	rs1531114	0.165152	2:197084595:T:C	FALSE	FALSE	eBMD:2:195886983-198886983:2
2:232290522-235290522:1	eBMD	cV2F-bLD	rs73102769	0.307541	2:233793211:T:C	TRUE	TRUE	eBMD:2:232290522-235290522:1
2:232290522-235290522:1	eBMD	V2D	rs2675960	0.280691	2:233792109:G:T	TRUE	TRUE	eBMD:2:232290522-235290522:1
2:236916786-241450595:1	eBMD	cV2F-bLD	rs2292879	0.429679	2:238419611:A:G	FALSE	FALSE	eBMD:2:236916786-241450595:1
2:236916786-241450595:1	eBMD	V2D	rs58057291	0.154241	2:238395479:T:A	FALSE	FALSE	eBMD:2:236916786-241450595:1
2:236916786-241450595:3	eBMD	cV2F-bLD	rs10201612	0.421741	2:239950595:C:G	FALSE	FALSE	eBMD:2:236916786-241450595:3
2:236916786-241450595:3	eBMD	V2D	rs12185725	0.36237	2:239949823:A:G	FALSE	TRUE	eBMD:2:236916786-241450595:3
2:27451498-30451498:2	eBMD	cV2F-bLD	rs11679188	0.203649	2:28863486:G:A	FALSE	FALSE	eBMD:2:27451498-30451498:2
2:27451498-30451498:2	eBMD	V2D	rs13024654	0.355445	2:28858069:G:T	FALSE	FALSE	eBMD:2:27451498-30451498:2
20:44105028-49684463:1	eBMD	cV2F-bLD	rs78853648	0.480066	20:45605028:G:GGTTTTGTTTGTGTGTTTATTT	TRUE	TRUE	eBMD:20:44105028-49684463:1
20:44105028-49684463:1	eBMD	V2D	rs3092018	0.452626	20:45605548:A:AT	FALSE	FALSE	eBMD:20:44105028-49684463:1
20:9484360-12484360:5	eBMD	cV2F-bLD	rs41280286	0.384084	20:10742071:C:T	FALSE	FALSE	eBMD:20:9484360-12484360:5
20:9484360-12484360:5	eBMD	V2D	rs77272398	0.40912	20:10742932:C:A	FALSE	FALSE	eBMD:20:9484360-12484360:5
20:9484360-12484360:8	eBMD	cV2F-bLD	rs856999	0.255505	20:10555406:C:G	FALSE	FALSE	eBMD:20:9484360-12484360:8
20:9484360-12484360:8	eBMD	V2D	rs596547	0.26	20:10551899:A:C	FALSE	FALSE	eBMD:20:9484360-12484360:8
21:34217837-41850120:4	eBMD	cV2F-bLD	rs200863423	0.298626	21:36878925:CAA:C	FALSE	FALSE	eBMD:21:34217837-41850120:4
21:34217837-41850120:4	eBMD	V2D	rs7276825	0.273224	21:36880942:G:C	FALSE	FALSE	eBMD:21:34217837-41850120:4
22:27974482-30974482:1	eBMD	cV2F-bLD	rs377326799	0.281714	22:29474482:A:AAAG	FALSE	FALSE	eBMD:22:27974482-30974482:1
22:27974482-30974482:1	eBMD	V2D	rs134609	0.331964	22:29475583:C:T	FALSE	TRUE	eBMD:22:27974482-30974482:1
22:31656343-34656343:1	eBMD	cV2F-bLD	rs73156468	0.110638	22:33156343:G:T	FALSE	FALSE	eBMD:22:31656343-34656343:1
22:31656343-34656343:1	eBMD	V2D	rs5998623	0.199443	22:33158093:C:T	TRUE	TRUE	eBMD:22:31656343-34656343:1
3:124704213-127704213:1	eBMD	cV2F-bLD	rs6794670	0.217192	3:126208908:C:G	TRUE	TRUE	eBMD:3:124704213-127704213:1
3:124704213-127704213:1	eBMD	V2D	rs1799387	0.368989	3:126204213:A:G	FALSE	TRUE	eBMD:3:124704213-127704213:1
3:167138695-170138695:2	eBMD	cV2F-bLD	rs1016444	0.227968	3:169250084:T:C	FALSE	FALSE	eBMD:3:167138695-170138695:2
3:167138695-170138695:2	eBMD	V2D	rs6791548	0.278558	3:169251295:C:T	FALSE	TRUE	eBMD:3:167138695-170138695:2
3:18573193-21573193:1	eBMD	cV2F-bLD	rs189267552	0.360575	3:20073193:T:A	FALSE	FALSE	eBMD:3:18573193-21573193:1
3:18573193-21573193:1	eBMD	V2D	rs114732685	0.518264	3:19978780:C:T	FALSE	FALSE	eBMD:3:18573193-21573193:1
3:29235330-34437596:3	eBMD	cV2F-bLD	rs59411487	0.272239	3:29462805:T:G	FALSE	FALSE	eBMD:3:29235330-34437596:3
3:29235330-34437596:3	eBMD	V2D	rs10687144	0.250867	3:29459286:G:GTGA	FALSE	FALSE	eBMD:3:29235330-34437596:3
3:9814041-12814041:1	eBMD	cV2F-bLD	rs2606729	0.172789	3:11314041:A:G	TRUE	TRUE	eBMD:3:9814041-12814041:1
3:9814041-12814041:1	eBMD	V2D	rs2922348	0.180483	3:11309784:T:C	FALSE	FALSE	eBMD:3:9814041-12814041:1
4:104545496-107545496:1	eBMD	cV2F-bLD	rs7655049	0.327397	4:106052464:C:T	TRUE	TRUE	eBMD:4:104545496-107545496:1
4:104545496-107545496:1	eBMD	V2D	rs66758084	0.240343	4:106045496:A:G	FALSE	FALSE	eBMD:4:104545496-107545496:1
4:144667657-147667657:2	eBMD	cV2F-bLD	rs10022648	0.416988	4:146851785:A:G	FALSE	FALSE	eBMD:4:144667657-147667657:2
4:144667657-147667657:2	eBMD	V2D	rs4835269	0.41518	4:146841547:G:A	TRUE	TRUE	eBMD:4:144667657-147667657:2
4:144667657-147667657:3	eBMD	cV2F-bLD	rs2055059	0.115301	4:145597759:A:G	FALSE	TRUE	eBMD:4:144667657-147667657:3
4:144667657-147667657:3	eBMD	V2D	rs11946517	0.247526	4:145599534:G:C	FALSE	FALSE	eBMD:4:144667657-147667657:3
4:36861120-39861120:1	eBMD	cV2F-bLD	rs5857620	0.582146	4:38373506:A:ACCTGTC	FALSE	FALSE	eBMD:4:36861120-39861120:1
4:36861120-39861120:1	eBMD	V2D	rs1386625	0.622528	4:38361120:A:G	FALSE	FALSE	eBMD:4:36861120-39861120:1
4:82969852-90331249:8	eBMD	cV2F-bLD	rs10024086	0.541824	4:88772779:C:T	FALSE	TRUE	eBMD:4:82969852-90331249:8
4:82969852-90331249:8	eBMD	V2D	rs10017912	0.622556	4:88770819:C:T	FALSE	FALSE	eBMD:4:82969852-90331249:8
5:121331981-124331981:1	eBMD	cV2F-bLD	rs7703751	0.161108	5:122831981:A:T	FALSE	TRUE	eBMD:5:121331981-124331981:1
5:121331981-124331981:1	eBMD	V2D	rs9327301	0.365588	5:122860170:G:A	FALSE	FALSE	eBMD:5:121331981-124331981:1
5:130941799-136930668:2	eBMD	cV2F-bLD	rs28595855	0.451361	5:135418325:C:A	TRUE	TRUE	eBMD:5:130941799-136930668:2
5:130941799-136930668:2	eBMD	V2D	rs6882422	0.432384	5:135430668:G:A	FALSE	FALSE	eBMD:5:130941799-136930668:2
5:152545280-155545280:1	eBMD	cV2F-bLD	rs7444282	0.393205	5:154045280:G:A	FALSE	FALSE	eBMD:5:152545280-155545280:1
5:152545280-155545280:1	eBMD	V2D	rs66783703	0.378097	5:154040133:C:T	FALSE	TRUE	eBMD:5:152545280-155545280:1
5:171500834-174500834:1	eBMD	cV2F-bLD	rs35774141	0.07365	5:173000834:A:ACT	FALSE	FALSE	eBMD:5:171500834-174500834:1
5:171500834-174500834:1	eBMD	V2D	rs4867721	0.0898568	5:172983457:G:T	FALSE	FALSE	eBMD:5:171500834-174500834:1
5:29634837-32634837:1	eBMD	cV2F-bLD	rs6870556	0.431571	5:31134837:G:A	FALSE	FALSE	eBMD:5:29634837-32634837:1
5:29634837-32634837:1	eBMD	V2D	rs7721702	0.413951	5:31136848:G:C	FALSE	FALSE	eBMD:5:29634837-32634837:1
5:94093462-101515927:2	eBMD	cV2F-bLD	rs10669674	0.162523	5:97440389:C:CCT	FALSE	FALSE	eBMD:5:94093462-101515927:2
5:94093462-101515927:2	eBMD	V2D	rs1421803	0.30522	5:97441664:A:G	FALSE	TRUE	eBMD:5:94093462-101515927:2
6:125968274-128968274:4	eBMD	cV2F-bLD	rs4580892	0.614169	6:127409882:C:T	FALSE	FALSE	eBMD:6:125968274-128968274:4
6:125968274-128968274:4	eBMD	V2D	rs9491689	0.545678	6:127398595:C:A	FALSE	FALSE	eBMD:6:125968274-128968274:4
6:129871062-137727254:5	eBMD	cV2F-bLD	rs547545	0.24523	6:133812022:T:A	FALSE	FALSE	eBMD:6:129871062-137727254:5
6:129871062-137727254:5	eBMD	V2D	rs148389913	0.310529	6:133816623:T:TACTCATTTATTTATA	FALSE	FALSE	eBMD:6:129871062-137727254:5
6:150401409-153401409:1	eBMD	cV2F-bLD	rs4869743	0.26273	6:151907958:T:C	FALSE	FALSE	eBMD:6:150401409-153401409:1
6:150401409-153401409:1	eBMD	V2D	rs4870044	0.300801	6:151901409:C:T	FALSE	TRUE	eBMD:6:150401409-153401409:1
6:153849999-160365246:1	eBMD	cV2F-bLD	rs4870340	0.234084	6:155330347:C:T	FALSE	FALSE	eBMD:6:153849999-160365246:1
6:153849999-160365246:1	eBMD	V2D	rs13219291	0.517777	6:155332315:C:T	FALSE	FALSE	eBMD:6:153849999-160365246:1
6:18259086-23388517:3	eBMD	cV2F-bLD	rs7747609	0.23041	6:19790092:T:G	FALSE	FALSE	eBMD:6:18259086-23388517:3
6:18259086-23388517:3	eBMD	V2D	rs75778554	0.258843	6:19759086:C:T	FALSE	FALSE	eBMD:6:18259086-23388517:3
6:52117730-58696248:3	eBMD	cV2F-bLD	rs1472639	0.258299	6:55271616:C:A	FALSE	FALSE	eBMD:6:52117730-58696248:3
6:52117730-58696248:3	eBMD	V2D	rs9396088	0.284535	6:55263789:C:T	FALSE	FALSE	eBMD:6:52117730-58696248:3
6:52117730-58696248:9	eBMD	cV2F-bLD	rs13194687	0.232991	6:55576080:C:T	FALSE	FALSE	eBMD:6:52117730-58696248:9
6:52117730-58696248:9	eBMD	V2D	rs13217868	0.240767	6:55590148:T:C	FALSE	FALSE	eBMD:6:52117730-58696248:9
7:137163001-140163001:1	eBMD	cV2F-bLD	rs57462700	0.429332	7:138663001:G:T	FALSE	FALSE	eBMD:7:137163001-140163001:1
7:137163001-140163001:1	eBMD	V2D	rs34760444	0.347094	7:138666955:C:CG	FALSE	FALSE	eBMD:7:137163001-140163001:1
7:14176019-17176019:1	eBMD	cV2F-bLD	rs2237496	0.096058	7:15670642:G:T	FALSE	FALSE	eBMD:7:14176019-17176019:1
7:14176019-17176019:1	eBMD	V2D	rs6953784	0.15795	7:15668070:C:G	FALSE	FALSE	eBMD:7:14176019-17176019:1
7:14176019-17176019:2	eBMD	cV2F-bLD	rs10278969	0.172407	7:15957810:G:A	FALSE	TRUE	eBMD:7:14176019-17176019:2
7:14176019-17176019:2	eBMD	V2D	rs2215169	0.301095	7:15956470:T:C	FALSE	FALSE	eBMD:7:14176019-17176019:2
7:14176019-17176019:4	eBMD	cV2F-bLD	rs12534970	0.201146	7:15031507:A:G	FALSE	FALSE	eBMD:7:14176019-17176019:4
7:14176019-17176019:4	eBMD	V2D	rs9986829	0.273837	7:15019259:G:A	FALSE	FALSE	eBMD:7:14176019-17176019:4
7:147439143-152255205:2	eBMD	cV2F-bLD	rs61729506	0.270776	7:148963652:C:T	FALSE	FALSE	eBMD:7:147439143-152255205:2
7:147439143-152255205:2	eBMD	V2D	rs200505057	0.435141	7:148997182:A:AT	TRUE	TRUE	eBMD:7:147439143-152255205:2
7:147439143-152255205:4	eBMD	cV2F-bLD	rs773182651	0.175569	7:150944796:AGCCGG:A	TRUE	TRUE	eBMD:7:147439143-152255205:4
7:147439143-152255205:4	eBMD	V2D	rs58125572	0.158684	7:150948325:G:C	FALSE	TRUE	eBMD:7:147439143-152255205:4
7:24198353-32455539:4	eBMD	cV2F-bLD	rs87	0.326513	7:25699861:A:G	FALSE	FALSE	eBMD:7:24198353-32455539:4
7:24198353-32455539:4	eBMD	V2D	rs1016983	0.297424	7:25696199:C:T	FALSE	FALSE	eBMD:7:24198353-32455539:4
7:24198353-32455539:7	eBMD	cV2F-bLD	rs71539572	0.494259	7:28609388:C:A	FALSE	FALSE	eBMD:7:24198353-32455539:7
7:24198353-32455539:7	eBMD	V2D	rs17156863	0.285652	7:28619038:A:G	FALSE	FALSE	eBMD:7:24198353-32455539:7
7:36610394-39610394:2	eBMD	cV2F-bLD	rs112699728	0.107258	7:38113064:T:TTTC	FALSE	FALSE	eBMD:7:36610394-39610394:2
7:36610394-39610394:2	eBMD	V2D	rs1524068	0.679262	7:38110626:T:C	FALSE	TRUE	eBMD:7:36610394-39610394:2
7:36610394-39610394:3	eBMD	cV2F-bLD	rs1052974	0.27151	7:37946540:C:A	FALSE	FALSE	eBMD:7:36610394-39610394:3
7:36610394-39610394:3	eBMD	V2D	rs17236975	0.499901	7:37946958:A:T	FALSE	TRUE	eBMD:7:36610394-39610394:3
7:36610394-39610394:4	eBMD	cV2F-bLD	rs36014250	0.107751	7:38116318:G:A	FALSE	FALSE	eBMD:7:36610394-39610394:4
7:36610394-39610394:4	eBMD	V2D	rs6974511	0.115082	7:38139993:C:T	FALSE	FALSE	eBMD:7:36610394-39610394:4
7:94643841-97643841:8	eBMD	cV2F-bLD	rs6971198	0.212017	7:96039229:G:T	FALSE	TRUE	eBMD:7:94643841-97643841:8
7:94643841-97643841:8	eBMD	V2D	rs12154661	0.242973	7:96039063:T:C	FALSE	FALSE	eBMD:7:94643841-97643841:8
8:118417642-121417642:4	eBMD	cV2F-bLD	rs4876858	0.147854	8:119773438:G:C	FALSE	FALSE	eBMD:8:118417642-121417642:4
8:118417642-121417642:4	eBMD	V2D	rs6469765	0.156218	8:119760796:T:C	FALSE	FALSE	eBMD:8:118417642-121417642:4
8:126490833-132218859:3	eBMD	cV2F-bLD	rs7815993	0.214293	8:129951769:C:T	FALSE	TRUE	eBMD:8:126490833-132218859:3
8:126490833-132218859:3	eBMD	V2D	rs13264707	0.347786	8:129950004:T:C	FALSE	FALSE	eBMD:8:126490833-132218859:3
8:140798179-143798179:1	eBMD	cV2F-bLD	rs7000279	0.228797	8:142298179:C:T	FALSE	FALSE	eBMD:8:140798179-143798179:1
8:140798179-143798179:1	eBMD	V2D	rs4961355	0.248476	8:142299511:A:T	TRUE	TRUE	eBMD:8:140798179-143798179:1
8:68691096-73440182:2	eBMD	cV2F-bLD	rs7830123	0.444351	8:72219699:A:G	FALSE	FALSE	eBMD:8:68691096-73440182:2
8:68691096-73440182:2	eBMD	V2D	rs34143349	0.579561	8:72218995:A:G	FALSE	FALSE	eBMD:8:68691096-73440182:2
8:7585295-12609269:1	eBMD	cV2F-bLD	rs2929451	0.702087	8:9085295:A:T	FALSE	TRUE	eBMD:8:7585295-12609269:1
8:7585295-12609269:1	eBMD	V2D	rs2929308	0.52499	8:9084121:T:A	FALSE	TRUE	eBMD:8:7585295-12609269:1
8:7585295-12609269:3	eBMD	cV2F-bLD	rs12681705	0.291605	8:9621545:A:C	FALSE	FALSE	eBMD:8:7585295-12609269:3
8:7585295-12609269:3	eBMD	V2D	rs75655731	0.349421	8:9721394:G:C	FALSE	FALSE	eBMD:8:7585295-12609269:3
9:128820557-131820557:2	eBMD	cV2F-bLD	rs3829849	0.381342	9:129390800:C:T	FALSE	TRUE	eBMD:9:128820557-131820557:2
9:128820557-131820557:2	eBMD	V2D	rs10760442	0.27057	9:129383900:G:A	FALSE	TRUE	eBMD:9:128820557-131820557:2
9:6852893-9852893:1	eBMD	cV2F-bLD	rs6477299	0.308244	9:8373491:A:G	FALSE	FALSE	eBMD:9:6852893-9852893:1
9:6852893-9852893:1	eBMD	V2D	rs7022162	0.42341	9:8356540:C:T	FALSE	FALSE	eBMD:9:6852893-9852893:1
9:87834752-90834752:1	eBMD	cV2F-bLD	rs4878010	0.418758	9:89336987:C:T	TRUE	TRUE	eBMD:9:87834752-90834752:1
9:87834752-90834752:1	eBMD	V2D	rs2182903	0.424907	9:89337242:A:T	FALSE	TRUE	eBMD:9:87834752-90834752:1
9:94945594-99737796:1	eBMD	cV2F-bLD	rs2236407	0.233541	9:98237796:A:G	FALSE	TRUE	eBMD:9:94945594-99737796:1
9:94945594-99737796:1	eBMD	V2D	rs2297086	0.249359	9:98240120:G:A	FALSE	FALSE	eBMD:9:94945594-99737796:1
9:94945594-99737796:2	eBMD	cV2F-bLD	rs12683791	0.224358	9:96463094:T:C	FALSE	TRUE	eBMD:9:94945594-99737796:2
9:94945594-99737796:2	eBMD	V2D	rs4744271	0.539893	9:96464475:G:C	TRUE	TRUE	eBMD:9:94945594-99737796:2
9:94945594-99737796:8	eBMD	cV2F-bLD	rs62574306	0.267916	9:96659005:G:T	TRUE	TRUE	eBMD:9:94945594-99737796:8
9:94945594-99737796:8	eBMD	V2D	rs60265156	0.308584	9:96660964:C:T	TRUE	TRUE	eBMD:9:94945594-99737796:8
4:104643140-107643140:1	EduYears	cV2F-bLD	rs9884296	0.25625	4:106143140:T:C	FALSE	FALSE	EduYears:4:104643140-107643140:1
4:104643140-107643140:1	EduYears	V2D	rs139887111	0.217468	4:106116214:A:AT	FALSE	FALSE	EduYears:4:104643140-107643140:1
1:106081039-113639086:2	eGFRcys	cV2F-bLD	rs55909997	0.135284	1:107581039:G:A	TRUE	TRUE	eGFRcys:1:106081039-113639086:2
1:106081039-113639086:2	eGFRcys	V2D	rs2335104	0.197519	1:107583641:A:T	FALSE	FALSE	eGFRcys:1:106081039-113639086:2
1:149437405-152437405:2	eGFRcys	cV2F-bLD	rs4970932	0.144425	1:150928725:G:A	FALSE	FALSE	eGFRcys:1:149437405-152437405:2
1:149437405-152437405:2	eGFRcys	V2D	rs11204737	0.126061	1:150847647:C:T	FALSE	FALSE	eGFRcys:1:149437405-152437405:2
1:179409061-188082662:2	eGFRcys	cV2F-bLD	rs3753569	0.0688996	1:185119849:T:C	FALSE	TRUE	eGFRcys:1:179409061-188082662:2
1:179409061-188082662:2	eGFRcys	V2D	rs6674490	0.105961	1:185136458:C:A	FALSE	FALSE	eGFRcys:1:179409061-188082662:2
1:179409061-188082662:3	eGFRcys	cV2F-bLD	rs3795503	0.901493	1:180905694:C:T	FALSE	FALSE	eGFRcys:1:179409061-188082662:3
1:179409061-188082662:3	eGFRcys	V2D	rs1609829	0.675532	1:180909061:T:C	FALSE	FALSE	eGFRcys:1:179409061-188082662:3
1:200370630-203370630:3	eGFRcys	cV2F-bLD	rs6694034	0.397553	1:202003987:A:C	TRUE	TRUE	eGFRcys:1:200370630-203370630:3
1:200370630-203370630:3	eGFRcys	V2D	rs11267336	0.265859	1:202004254:A:ATGGTCACATACCTAAGTATGTG	TRUE	TRUE	eGFRcys:1:200370630-203370630:3
1:76944764-79944764:1	eGFRcys	cV2F-bLD	rs140681455	0.384565	1:78444764:C:CGGCCG	TRUE	TRUE	eGFRcys:1:76944764-79944764:1
1:76944764-79944764:1	eGFRcys	V2D	rs574383787	0.538299	1:78349467:T:TCAGCCTCCTGAGTAGCTGGGATTA	FALSE	TRUE	eGFRcys:1:76944764-79944764:1
11:109697910-112697910:1	eGFRcys	cV2F-bLD	rs7944897	0.053559	11:111197910:A:G	FALSE	FALSE	eGFRcys:11:109697910-112697910:1
11:109697910-112697910:1	eGFRcys	V2D	rs7116848	0.16064	11:111208318:A:T	FALSE	FALSE	eGFRcys:11:109697910-112697910:1
11:25819188-28819188:3	eGFRcys	cV2F-bLD	rs61888800	0.28053	11:27722278:G:T	FALSE	TRUE	eGFRcys:11:25819188-28819188:3
11:25819188-28819188:3	eGFRcys	V2D	rs56133711	0.255586	11:27723334:G:A	FALSE	FALSE	eGFRcys:11:25819188-28819188:3
11:679864-3679864:1	eGFRcys	cV2F-bLD	rs775181992	0.454585	11:2179864:AGCCCT:A	FALSE	FALSE	eGFRcys:11:679864-3679864:1
11:679864-3679864:1	eGFRcys	V2D	rs3842761	0.393977	11:2179352:G:C	FALSE	FALSE	eGFRcys:11:679864-3679864:1
12:56276069-59276069:1	eGFRcys	cV2F-bLD	rs551623654	0.159137	12:57776069:G:GT	FALSE	FALSE	eGFRcys:12:56276069-59276069:1
12:56276069-59276069:1	eGFRcys	V2D	rs7964492	0.166585	12:57823585:A:C	FALSE	FALSE	eGFRcys:12:56276069-59276069:1
12:652655-3652655:1	eGFRcys	cV2F-bLD	rs2429150	0.248576	12:2152655:A:C	FALSE	TRUE	eGFRcys:12:652655-3652655:1
12:652655-3652655:1	eGFRcys	V2D	rs723672	0.377428	12:2161561:C:T	FALSE	FALSE	eGFRcys:12:652655-3652655:1
13:19804084-22804084:1	eGFRcys	cV2F-bLD	rs35190880	0.0605398	13:21305315:T:TA	FALSE	FALSE	eGFRcys:13:19804084-22804084:1
13:19804084-22804084:1	eGFRcys	V2D	rs2034078	0.105188	13:21397257:T:C	FALSE	FALSE	eGFRcys:13:19804084-22804084:1
13:70886905-73886905:1	eGFRcys	cV2F-bLD	rs303938	0.286599	13:72371757:T:G	FALSE	TRUE	eGFRcys:13:70886905-73886905:1
13:70886905-73886905:1	eGFRcys	V2D	rs9529913	0.281004	13:72345089:C:T	FALSE	FALSE	eGFRcys:13:70886905-73886905:1
15:56229289-59229289:6	eGFRcys	cV2F-bLD	rs1666572	0.193437	15:57839049:T:G	FALSE	FALSE	eGFRcys:15:56229289-59229289:6
15:56229289-59229289:6	eGFRcys	V2D	rs1908191	0.23583	15:57843615:A:G	FALSE	FALSE	eGFRcys:15:56229289-59229289:6
15:59399031-67276993:5	eGFRcys	cV2F-bLD	15:65776993:C:CA	0.115037	15:65776993:C:CA	FALSE	FALSE	eGFRcys:15:59399031-67276993:5
15:59399031-67276993:5	eGFRcys	V2D	rs7227	0.400375	15:65734856:G:C	FALSE	FALSE	eGFRcys:15:59399031-67276993:5
15:95208291-100774326:1	eGFRcys	cV2F-bLD	rs4966019	0.706008	15:99274326:C:T	FALSE	FALSE	eGFRcys:15:95208291-100774326:1
15:95208291-100774326:1	eGFRcys	V2D	rs6598541	0.379383	15:99271135:A:G	FALSE	TRUE	eGFRcys:15:95208291-100774326:1
16:50236894-54875209:4	eGFRcys	cV2F-bLD	rs12924434	0.254137	16:51184958:T:C	FALSE	FALSE	eGFRcys:16:50236894-54875209:4
16:50236894-54875209:4	eGFRcys	V2D	rs71386547	0.201212	16:51188710:G:A	TRUE	TRUE	eGFRcys:16:50236894-54875209:4
16:55500696-58500696:1	eGFRcys	cV2F-bLD	rs8045855	0.333835	16:57000696:T:A	FALSE	FALSE	eGFRcys:16:55500696-58500696:1
16:55500696-58500696:1	eGFRcys	V2D	rs7203984	0.304364	16:56999258:A:C	FALSE	FALSE	eGFRcys:16:55500696-58500696:1
16:78251591-83321140:1	eGFRcys	cV2F-bLD	rs3813582	0.0889087	16:79749353:T:C	FALSE	FALSE	eGFRcys:16:78251591-83321140:1
16:78251591-83321140:1	eGFRcys	V2D	rs58722186	0.239675	16:79751591:C:T	FALSE	FALSE	eGFRcys:16:78251591-83321140:1
17:34602035-39557780:4	eGFRcys	cV2F-bLD	rs2291285	0.172435	17:34890362:G:A	FALSE	FALSE	eGFRcys:17:34602035-39557780:4
17:34602035-39557780:4	eGFRcys	V2D	rs3736167	0.295392	17:34900847:A:C	TRUE	TRUE	eGFRcys:17:34602035-39557780:4
17:41732512-50127860:3	eGFRcys	cV2F-bLD	rs9913430	0.246254	17:48628470:T:A	FALSE	FALSE	eGFRcys:17:41732512-50127860:3
17:41732512-50127860:3	eGFRcys	V2D	17:48627860:CCT:C	0.138045	17:48627860:CCT:C	TRUE	TRUE	eGFRcys:17:41732512-50127860:3
17:54946150-60975642:3	eGFRcys	cV2F-bLD	rs729781	0.277862	17:59486799:A:G	TRUE	TRUE	eGFRcys:17:54946150-60975642:3
17:54946150-60975642:3	eGFRcys	V2D	rs1000423	0.160935	17:59475642:C:T	TRUE	TRUE	eGFRcys:17:54946150-60975642:3
18:39249468-44281374:2	eGFRcys	cV2F-bLD	rs11661806	0.23357	18:42885818:A:C	FALSE	FALSE	eGFRcys:18:39249468-44281374:2
18:39249468-44281374:2	eGFRcys	V2D	rs7237237	0.337587	18:42902001:C:T	FALSE	FALSE	eGFRcys:18:39249468-44281374:2
2:0-1786756:1	eGFRcys	cV2F-bLD	rs60843830	0.167479	2:286756:C:G	FALSE	FALSE	eGFRcys:2:0-1786756:1
2:0-1786756:1	eGFRcys	V2D	rs11553746	0.224392	2:272203:C:T	FALSE	FALSE	eGFRcys:2:0-1786756:1
2:14282471-21873372:2	eGFRcys	cV2F-bLD	rs17693971	0.076154	2:18680855:C:G	FALSE	FALSE	eGFRcys:2:14282471-21873372:2
2:14282471-21873372:2	eGFRcys	V2D	rs4572597	0.133712	2:18680181:T:C	FALSE	FALSE	eGFRcys:2:14282471-21873372:2
2:164043199-167043199:3	eGFRcys	cV2F-bLD	rs57546542	0.189498	2:164446492:A:T	FALSE	FALSE	eGFRcys:2:164043199-167043199:3
2:164043199-167043199:3	eGFRcys	V2D	rs77559470	0.223621	2:164444356:G:T	FALSE	FALSE	eGFRcys:2:164043199-167043199:3
2:168604938-171604938:1	eGFRcys	cV2F-bLD	rs16823029	0.187265	2:170104938:C:A	FALSE	FALSE	eGFRcys:2:168604938-171604938:1
2:168604938-171604938:1	eGFRcys	V2D	rs11412926	0.366295	2:170114369:T:TA	FALSE	FALSE	eGFRcys:2:168604938-171604938:1
2:168604938-171604938:2	eGFRcys	cV2F-bLD	rs79460151	0.340736	2:170236399:T:C	FALSE	FALSE	eGFRcys:2:168604938-171604938:2
2:168604938-171604938:2	eGFRcys	V2D	rs2390793	0.377529	2:170205123:C:T	FALSE	TRUE	eGFRcys:2:168604938-171604938:2
2:175474104-180065913:5	eGFRcys	cV2F-bLD	rs6433565	0.35796	2:176790397:C:T	TRUE	TRUE	eGFRcys:2:175474104-180065913:5
2:175474104-180065913:5	eGFRcys	V2D	2:176830529:GA:G	0.372206	2:176830529:GA:G	FALSE	FALSE	eGFRcys:2:175474104-180065913:5
21:33857025-39334641:1	eGFRcys	cV2F-bLD	rs2834319	0.480175	21:35357025:T:C	TRUE	TRUE	eGFRcys:21:33857025-39334641:1
21:33857025-39334641:1	eGFRcys	V2D	rs2834320	0.443811	21:35357034:A:G	FALSE	FALSE	eGFRcys:21:33857025-39334641:1
5:33226933-36226933:1	eGFRcys	cV2F-bLD	rs11740818	0.35939	5:34700704:A:G	FALSE	FALSE	eGFRcys:5:33226933-36226933:1
5:33226933-36226933:1	eGFRcys	V2D	rs62355681	0.234382	5:34726933:G:C	FALSE	FALSE	eGFRcys:5:33226933-36226933:1
6:37640125-46858107:1	eGFRcys	cV2F-bLD	rs1317983	0.365085	6:43806335:T:C	FALSE	FALSE	eGFRcys:6:37640125-46858107:1
6:37640125-46858107:1	eGFRcys	V2D	rs881858	0.536527	6:43806609:G:A	FALSE	TRUE	eGFRcys:6:37640125-46858107:1
6:50008192-53008192:3	eGFRcys	cV2F-bLD	rs188326941	0.353938	6:51888997:A:T	FALSE	FALSE	eGFRcys:6:50008192-53008192:3
6:50008192-53008192:3	eGFRcys	V2D	rs45517932	0.351365	6:51889483:G:A	TRUE	TRUE	eGFRcys:6:50008192-53008192:3
6:550791-3550791:1	eGFRcys	cV2F-bLD	rs115986297	0.357505	6:2050791:A:G	FALSE	FALSE	eGFRcys:6:550791-3550791:1
6:550791-3550791:1	eGFRcys	V2D	rs9503077	0.551676	6:2039044:T:C	FALSE	TRUE	eGFRcys:6:550791-3550791:1
7:149913124-152913124:1	eGFRcys	cV2F-bLD	rs6464165	0.435497	7:151413124:T:C	FALSE	TRUE	eGFRcys:7:149913124-152913124:1
7:149913124-152913124:1	eGFRcys	V2D	rs10224210	0.488307	7:151413194:T:C	FALSE	TRUE	eGFRcys:7:149913124-152913124:1
7:154119498-157119498:7	eGFRcys	cV2F-bLD	rs12690728	0.296257	7:155667439:A:T	FALSE	FALSE	eGFRcys:7:154119498-157119498:7
7:154119498-157119498:7	eGFRcys	V2D	rs12671694	0.453919	7:155665959:T:C	FALSE	FALSE	eGFRcys:7:154119498-157119498:7
7:154119498-157119498:9	eGFRcys	cV2F-bLD	rs118063067	0.30627	7:156247345:G:T	FALSE	FALSE	eGFRcys:7:154119498-157119498:9
7:154119498-157119498:9	eGFRcys	V2D	7:156261476:TCTCCCTTTTCAG:T	0.23988	7:156261476:TCTCCCTTTTCAG:T	FALSE	FALSE	eGFRcys:7:154119498-157119498:9
7:76015422-79015422:1	eGFRcys	cV2F-bLD	rs62462688	0.131877	7:77515422:A:T	FALSE	FALSE	eGFRcys:7:76015422-79015422:1
7:76015422-79015422:1	eGFRcys	V2D	rs73138424	0.204183	7:77488316:C:G	FALSE	FALSE	eGFRcys:7:76015422-79015422:1
7:99731082-102731082:1	eGFRcys	cV2F-bLD	rs56240036	0.468349	7:101231082:C:T	FALSE	FALSE	eGFRcys:7:99731082-102731082:1
7:99731082-102731082:1	eGFRcys	V2D	rs55995100	0.724933	7:101231632:G:A	FALSE	TRUE	eGFRcys:7:99731082-102731082:1
7:99731082-102731082:2	eGFRcys	cV2F-bLD	rs407943	0.0627255	7:101859050:G:A	FALSE	FALSE	eGFRcys:7:99731082-102731082:2
7:99731082-102731082:2	eGFRcys	V2D	rs6465852	0.140911	7:101846898:A:G	FALSE	FALSE	eGFRcys:7:99731082-102731082:2
7:99731082-102731082:3	eGFRcys	cV2F-bLD	rs4729756	0.180313	7:101516234:C:A	TRUE	TRUE	eGFRcys:7:99731082-102731082:3
7:99731082-102731082:3	eGFRcys	V2D	rs28409703	0.466454	7:101517448:C:T	TRUE	TRUE	eGFRcys:7:99731082-102731082:3
8:125010338-128010338:2	eGFRcys	cV2F-bLD	rs2954032	0.102324	8:126493392:A:G	FALSE	FALSE	eGFRcys:8:125010338-128010338:2
8:125010338-128010338:2	eGFRcys	V2D	rs2980888	0.158744	8:126507308:T:C	FALSE	FALSE	eGFRcys:8:125010338-128010338:2
8:20425214-27435636:1	eGFRcys	cV2F-bLD	rs10109414	0.365513	8:23751151:C:T	FALSE	FALSE	eGFRcys:8:20425214-27435636:1
8:20425214-27435636:1	eGFRcys	V2D	rs7007761	0.45289	8:23719571:C:T	FALSE	FALSE	eGFRcys:8:20425214-27435636:1
1:108317192-111317192:2	eGFR	cV2F-bLD	rs569670	0.300037	1:110022896:A:C	FALSE	FALSE	eGFR:1:108317192-111317192:2
1:108317192-111317192:2	eGFR	V2D	rs485660	0.487941	1:110023432:G:A	FALSE	FALSE	eGFR:1:108317192-111317192:2
1:111758293-118520344:1	eGFR	cV2F-bLD	rs12724682	0.49559	1:113256368:G:C	FALSE	FALSE	eGFR:1:111758293-118520344:1
1:111758293-118520344:1	eGFR	V2D	rs12736457	0.347538	1:113258293:C:G	FALSE	FALSE	eGFR:1:111758293-118520344:1
1:111758293-118520344:3	eGFR	cV2F-bLD	rs151244744	0.204521	1:117012277:C:CATTT	FALSE	FALSE	eGFR:1:111758293-118520344:3
1:111758293-118520344:3	eGFR	V2D	rs12087024	0.152561	1:117017903:C:T	TRUE	TRUE	eGFR:1:111758293-118520344:3
1:18641060-25199340:1	eGFR	cV2F-bLD	rs2849028	0.317143	1:23688933:A:G	TRUE	TRUE	eGFR:1:18641060-25199340:1
1:18641060-25199340:1	eGFR	V2D	rs2749153	0.509884	1:23699340:G:A	TRUE	TRUE	eGFR:1:18641060-25199340:1
1:18641060-25199340:3	eGFR	cV2F-bLD	rs7515150	0.18268	1:18808056:G:C	FALSE	FALSE	eGFR:1:18641060-25199340:3
1:18641060-25199340:3	eGFR	V2D	rs34109355	0.168674	1:18807620:G:C	FALSE	TRUE	eGFR:1:18641060-25199340:3
1:199516296-202516296:2	eGFR	cV2F-bLD	rs72744814	0.327876	1:201884683:C:G	FALSE	TRUE	eGFR:1:199516296-202516296:2
1:199516296-202516296:2	eGFR	V2D	rs2820299	0.422088	1:201907874:A:G	TRUE	TRUE	eGFR:1:199516296-202516296:2
1:205734410-208734410:1	eGFR	cV2F-bLD	1:207234410:TTA:T	0.247657	1:207234410:TTA:T	FALSE	FALSE	eGFR:1:205734410-208734410:1
1:205734410-208734410:1	eGFR	V2D	rs2629665	0.120395	1:207220800:C:A	FALSE	FALSE	eGFR:1:205734410-208734410:1
1:219501142-222501142:2	eGFR	cV2F-bLD	rs1891562	0.168015	1:220082579:A:C	FALSE	TRUE	eGFR:1:219501142-222501142:2
1:219501142-222501142:2	eGFR	V2D	rs7533348	0.226371	1:220077269:T:C	FALSE	FALSE	eGFR:1:219501142-222501142:2
1:25680088-28680088:5	eGFR	cV2F-bLD	rs17340420	0.196244	1:26802465:G:A	FALSE	FALSE	eGFR:1:25680088-28680088:5
1:25680088-28680088:5	eGFR	V2D	rs72651536	0.268932	1:26862227:G:C	FALSE	FALSE	eGFR:1:25680088-28680088:5
1:42208124-47536960:1	eGFR	cV2F-bLD	rs514595	0.28113	1:46036960:T:C	TRUE	TRUE	eGFR:1:42208124-47536960:1
1:42208124-47536960:1	eGFR	V2D	rs499600	0.278744	1:46039077:T:G	TRUE	TRUE	eGFR:1:42208124-47536960:1
1:55115809-58115809:1	eGFR	cV2F-bLD	rs12125786	0.246717	1:56616712:C:G	TRUE	TRUE	eGFR:1:55115809-58115809:1
1:55115809-58115809:1	eGFR	V2D	rs778125	0.280978	1:56605746:A:G	FALSE	FALSE	eGFR:1:55115809-58115809:1
1:93192468-96192468:1	eGFR	cV2F-bLD	rs61784299	0.624081	1:94712364:G:A	FALSE	FALSE	eGFR:1:93192468-96192468:1
1:93192468-96192468:1	eGFR	V2D	rs1929132	0.235245	1:94692139:T:A	FALSE	FALSE	eGFR:1:93192468-96192468:1
10:28280468-31280468:1	eGFR	cV2F-bLD	rs11007622	0.212726	10:29780468:C:T	FALSE	FALSE	eGFR:10:28280468-31280468:1
10:28280468-31280468:1	eGFR	V2D	rs6481598	0.271164	10:29781798:C:G	FALSE	FALSE	eGFR:10:28280468-31280468:1
10:49457514-54148454:1	eGFR	cV2F-bLD	rs10994856	0.461978	10:52645248:G:A	FALSE	FALSE	eGFR:10:49457514-54148454:1
10:49457514-54148454:1	eGFR	V2D	rs10994860	0.526423	10:52645424:C:T	TRUE	TRUE	eGFR:10:49457514-54148454:1
11:109689434-115532484:1	eGFR	cV2F-bLD	rs10749972	0.0715089	11:111189434:A:T	FALSE	FALSE	eGFR:11:109689434-115532484:1
11:109689434-115532484:1	eGFR	V2D	rs2002180	0.281048	11:111191090:A:C	FALSE	TRUE	eGFR:11:109689434-115532484:1
11:109689434-115532484:2	eGFR	cV2F-bLD	rs586486	0.643507	11:114027369:G:C	FALSE	FALSE	eGFR:11:109689434-115532484:2
11:109689434-115532484:2	eGFR	V2D	rs665731	0.830783	11:114032484:C:T	FALSE	FALSE	eGFR:11:109689434-115532484:2
11:126853171-129853171:3	eGFR	cV2F-bLD	rs638036	0.386344	11:128652453:T:C	FALSE	FALSE	eGFR:11:126853171-129853171:3
11:126853171-129853171:3	eGFR	V2D	rs526091	0.407929	11:128650952:C:T	FALSE	TRUE	eGFR:11:126853171-129853171:3
11:60104782-63104782:1	eGFR	cV2F-bLD	rs2524299	0.313072	11:61604782:A:T	FALSE	FALSE	eGFR:11:60104782-63104782:1
11:60104782-63104782:1	eGFR	V2D	rs2727271	0.356091	11:61603358:A:T	TRUE	TRUE	eGFR:11:60104782-63104782:1
11:63643892-66643892:4	eGFR	cV2F-bLD	rs4645936	0.651801	11:65485478:G:A	TRUE	TRUE	eGFR:11:63643892-66643892:4
11:63643892-66643892:4	eGFR	V2D	rs1049728	0.337871	11:65421117:G:C	TRUE	TRUE	eGFR:11:63643892-66643892:4
11:67372843-70372843:2	eGFR	cV2F-bLD	rs3829241	0.850003	11:68855363:G:A	FALSE	FALSE	eGFR:11:67372843-70372843:2
11:67372843-70372843:2	eGFR	V2D	rs1060435	0.534981	11:68855595:A:G	FALSE	TRUE	eGFR:11:67372843-70372843:2
12:13823380-16823380:1	eGFR	cV2F-bLD	rs12826808	0.20247	12:15323380:A:T	FALSE	FALSE	eGFR:12:13823380-16823380:1
12:13823380-16823380:1	eGFR	V2D	rs35949897	0.367659	12:15346379:C:T	FALSE	FALSE	eGFR:12:13823380-16823380:1
12:1887697-4887697:3	eGFR	cV2F-bLD	rs7979282	0.227838	12:3341040:G:T	FALSE	FALSE	eGFR:12:1887697-4887697:3
12:1887697-4887697:3	eGFR	V2D	rs11062585	0.136039	12:3340321:C:T	FALSE	FALSE	eGFR:12:1887697-4887697:3
12:51863015-54863015:1	eGFR	cV2F-bLD	rs2682323	0.259385	12:53363015:A:C	FALSE	FALSE	eGFR:12:51863015-54863015:1
12:51863015-54863015:1	eGFR	V2D	rs2682327	0.284795	12:53364233:G:A	FALSE	FALSE	eGFR:12:51863015-54863015:1
12:92468256-95468256:1	eGFR	cV2F-bLD	rs768775	0.192486	12:93968197:T:C	FALSE	TRUE	eGFR:12:92468256-95468256:1
12:92468256-95468256:1	eGFR	V2D	rs1316739	0.172108	12:93968256:G:A	FALSE	FALSE	eGFR:12:92468256-95468256:1
13:109526734-112526734:1	eGFR	cV2F-bLD	rs9521718	0.0551541	13:111017045:C:T	FALSE	TRUE	eGFR:13:109526734-112526734:1
13:109526734-112526734:1	eGFR	V2D	rs4773173	0.239328	13:111025118:A:G	FALSE	TRUE	eGFR:13:109526734-112526734:1
14:30219661-33219661:1	eGFR	cV2F-bLD	rs12437365	0.0693558	14:31719661:T:G	FALSE	FALSE	eGFR:14:30219661-33219661:1
14:30219661-33219661:1	eGFR	V2D	rs9788563	0.100625	14:31726385:G:C	FALSE	FALSE	eGFR:14:30219661-33219661:1
14:92283176-95283176:4	eGFR	cV2F-bLD	rs3783914	0.245921	14:93453676:T:C	FALSE	TRUE	eGFR:14:92283176-95283176:4
14:92283176-95283176:4	eGFR	V2D	rs60258091	0.36221	14:93452838:A:T	FALSE	TRUE	eGFR:14:92283176-95283176:4
14:99271531-107084431:2	eGFR	cV2F-bLD	rs4900538	0.0906141	14:102994065:T:C	TRUE	TRUE	eGFR:14:99271531-107084431:2
14:99271531-107084431:2	eGFR	V2D	rs2273905	0.134887	14:102974999:T:C	TRUE	TRUE	eGFR:14:99271531-107084431:2
14:99271531-107084431:6	eGFR	cV2F-bLD	rs28593146	0.239844	14:105584431:A:G	FALSE	FALSE	eGFR:14:99271531-107084431:6
14:99271531-107084431:6	eGFR	V2D	rs35535415	0.497083	14:105606572:G:C	FALSE	FALSE	eGFR:14:99271531-107084431:6
15:44216425-47216425:1	eGFR	cV2F-bLD	rs2433601	0.173462	15:45716425:T:C	FALSE	FALSE	eGFR:15:44216425-47216425:1
15:44216425-47216425:1	eGFR	V2D	rs1145077	0.169611	15:45683795:G:T	FALSE	FALSE	eGFR:15:44216425-47216425:1
15:44216425-47216425:3	eGFR	cV2F-bLD	rs77685300	0.127551	15:45582983:C:T	FALSE	FALSE	eGFR:15:44216425-47216425:3
15:44216425-47216425:3	eGFR	V2D	rs76098131	0.204681	15:45600068:T:C	FALSE	FALSE	eGFR:15:44216425-47216425:3
15:48234634-51234634:1	eGFR	cV2F-bLD	rs12439429	0.162123	15:49734634:C:T	FALSE	FALSE	eGFR:15:48234634-51234634:1
15:48234634-51234634:1	eGFR	V2D	rs28375625	0.186726	15:49742494:A:C	FALSE	FALSE	eGFR:15:48234634-51234634:1
15:73156895-79327397:1	eGFR	cV2F-bLD	rs10851885	0.704397	15:76304503:A:G	FALSE	FALSE	eGFR:15:73156895-79327397:1
15:73156895-79327397:1	eGFR	V2D	rs11072563	0.505258	15:76220673:A:G	FALSE	FALSE	eGFR:15:73156895-79327397:1
15:73156895-79327397:3	eGFR	cV2F-bLD	rs7177266	0.372748	15:76195940:C:T	FALSE	FALSE	eGFR:15:73156895-79327397:3
15:73156895-79327397:3	eGFR	V2D	rs11072567	0.425036	15:76298744:A:G	TRUE	TRUE	eGFR:15:73156895-79327397:3
15:79665842-86766473:5	eGFR	cV2F-bLD	rs7178591	0.149076	15:85998246:T:C	FALSE	FALSE	eGFR:15:79665842-86766473:5
15:79665842-86766473:5	eGFR	V2D	rs7183745	0.312594	15:85952327:A:G	FALSE	FALSE	eGFR:15:79665842-86766473:5
16:50236894-54740285:1	eGFR	cV2F-bLD	rs12935539	0.343341	16:51754991:T:C	FALSE	FALSE	eGFR:16:50236894-54740285:1
16:50236894-54740285:1	eGFR	V2D	rs12927956	0.684002	16:51755371:C:T	FALSE	FALSE	eGFR:16:50236894-54740285:1
16:88209019-90354753:2	eGFR	cV2F-bLD	16:89325446:ATT:A	0.470173	16:89325446:ATT:A	FALSE	FALSE	eGFR:16:88209019-90354753:2
16:88209019-90354753:2	eGFR	V2D	rs12709112	0.311783	16:89341168:C:G	FALSE	FALSE	eGFR:16:88209019-90354753:2
17:16144396-20974875:4	eGFR	cV2F-bLD	rs9897596	0.24485	17:17593453:T:C	FALSE	FALSE	eGFR:17:16144396-20974875:4
17:16144396-20974875:4	eGFR	V2D	rs4925102	0.284517	17:17596751:G:C	FALSE	TRUE	eGFR:17:16144396-20974875:4
17:53252926-60956589:2	eGFR	cV2F-bLD	rs3032584	0.410698	17:59237376:C:CAG	FALSE	FALSE	eGFR:17:53252926-60956589:2
17:53252926-60956589:2	eGFR	V2D	rs9905761	0.426793	17:59239259:T:C	FALSE	FALSE	eGFR:17:53252926-60956589:2
17:53252926-60956589:7	eGFR	cV2F-bLD	rs7220373	0.323551	17:57478069:C:G	TRUE	TRUE	eGFR:17:53252926-60956589:7
17:53252926-60956589:7	eGFR	V2D	rs56010634	0.366794	17:57425853:A:G	FALSE	FALSE	eGFR:17:53252926-60956589:7
19:17977877-20977877:3	eGFR	cV2F-bLD	rs10686842	0.112111	19:18394549:T:TAAA	FALSE	FALSE	eGFR:19:17977877-20977877:3
19:17977877-20977877:3	eGFR	V2D	rs10416600	0.110433	19:18386063:G:A	TRUE	TRUE	eGFR:19:17977877-20977877:3
2:14282471-20176276:2	eGFR	cV2F-bLD	rs4491726	0.0750859	2:18676276:A:G	FALSE	FALSE	eGFR:2:14282471-20176276:2
2:14282471-20176276:2	eGFR	V2D	rs62125043	0.141718	2:18680400:T:G	FALSE	FALSE	eGFR:2:14282471-20176276:2
2:144431462-150048683:3	eGFR	cV2F-bLD	rs2890771	0.187953	2:145932391:C:T	FALSE	FALSE	eGFR:2:144431462-150048683:3
2:144431462-150048683:3	eGFR	V2D	rs35508028	0.108628	2:145911584:C:CTT	FALSE	FALSE	eGFR:2:144431462-150048683:3
2:175493583-181126080:10	eGFR	cV2F-bLD	rs35652124	0.194196	2:178130073:T:C	FALSE	FALSE	eGFR:2:175493583-181126080:10
2:175493583-181126080:10	eGFR	V2D	rs5836594	0.196521	2:178141148:A:AT	FALSE	TRUE	eGFR:2:175493583-181126080:10
2:181772699-184772699:1	eGFR	cV2F-bLD	rs1430148	0.214119	2:183272699:C:T	FALSE	FALSE	eGFR:2:181772699-184772699:1
2:181772699-184772699:1	eGFR	V2D	rs16823122	0.202901	2:183223928:A:C	FALSE	FALSE	eGFR:2:181772699-184772699:1
2:216165788-221856449:2	eGFR	cV2F-bLD	rs55760516	0.36117	2:220354108:A:G	FALSE	TRUE	eGFR:2:216165788-221856449:2
2:216165788-221856449:2	eGFR	V2D	rs12464085	0.323269	2:220355529:A:G	FALSE	TRUE	eGFR:2:216165788-221856449:2
2:216165788-221856449:4	eGFR	cV2F-bLD	rs72951867	0.307442	2:217975942:G:T	FALSE	FALSE	eGFR:2:216165788-221856449:4
2:216165788-221856449:4	eGFR	V2D	rs376551072	0.257282	2:217973666:CG:C	FALSE	TRUE	eGFR:2:216165788-221856449:4
2:45028695-48028695:1	eGFR	cV2F-bLD	rs146111768	0.729069	2:46528695:A:AAG	FALSE	TRUE	eGFR:2:45028695-48028695:1
2:45028695-48028695:1	eGFR	V2D	rs1867784	0.633033	2:46534220:T:C	FALSE	FALSE	eGFR:2:45028695-48028695:1
2:53370908-56370908:1	eGFR	cV2F-bLD	rs2048371	0.478422	2:54870908:G:T	FALSE	FALSE	eGFR:2:53370908-56370908:1
2:53370908-56370908:1	eGFR	V2D	rs2271322	0.361184	2:54871277:T:A	FALSE	FALSE	eGFR:2:53370908-56370908:1
2:53370908-56370908:2	eGFR	cV2F-bLD	rs1405832	0.110037	2:54572152:A:G	FALSE	FALSE	eGFR:2:53370908-56370908:2
2:53370908-56370908:2	eGFR	V2D	rs4567978	0.342709	2:54570557:A:G	FALSE	FALSE	eGFR:2:53370908-56370908:2
2:69663086-75348933:1	eGFR	cV2F-bLD	rs13391258	0.201357	2:73848933:C:T	FALSE	FALSE	eGFR:2:69663086-75348933:1
2:69663086-75348933:1	eGFR	V2D	rs4547554	0.271966	2:73867862:G:C	FALSE	FALSE	eGFR:2:69663086-75348933:1
20:0-2302796:1	eGFR	cV2F-bLD	rs56256914	0.156065	20:1330664:C:T	FALSE	FALSE	eGFR:20:0-2302796:1
20:0-2302796:1	eGFR	V2D	rs6514339	0.170447	20:1348426:T:G	FALSE	FALSE	eGFR:20:0-2302796:1
20:55977104-58977104:2	eGFR	cV2F-bLD	rs1042521	0.543071	20:56136536:A:G	FALSE	FALSE	eGFR:20:55977104-58977104:2
20:55977104-58977104:2	eGFR	V2D	rs2236744	0.378949	20:56136954:G:C	FALSE	FALSE	eGFR:20:55977104-58977104:2
20:59444737-63025520:5	eGFR	cV2F-bLD	rs6062365	0.213649	20:62912696:G:A	FALSE	FALSE	eGFR:20:59444737-63025520:5
20:59444737-63025520:5	eGFR	V2D	rs1806952	0.340074	20:62914899:A:T	FALSE	TRUE	eGFR:20:59444737-63025520:5
20:59444737-63025520:6	eGFR	cV2F-bLD	rs1291212	0.102081	20:62340115:C:G	FALSE	TRUE	eGFR:20:59444737-63025520:6
20:59444737-63025520:6	eGFR	V2D	rs1151625	0.198547	20:62369997:C:T	FALSE	FALSE	eGFR:20:59444737-63025520:6
22:26478888-31924863:3	eGFR	cV2F-bLD	rs929454	0.0845022	22:30692353:A:T	FALSE	FALSE	eGFR:22:26478888-31924863:3
22:26478888-31924863:3	eGFR	V2D	rs5749066	0.148465	22:30736911:G:A	FALSE	TRUE	eGFR:22:26478888-31924863:3
22:35043898-44615576:5	eGFR	cV2F-bLD	rs132653	0.430375	22:36556823:G:T	FALSE	TRUE	eGFR:22:35043898-44615576:5
22:35043898-44615576:5	eGFR	V2D	rs132639	0.368726	22:36543898:A:T	FALSE	FALSE	eGFR:22:35043898-44615576:5
3:11344072-14344072:1	eGFR	cV2F-bLD	rs3889514	0.10975	3:12844072:T:C	FALSE	TRUE	eGFR:3:11344072-14344072:1
3:11344072-14344072:1	eGFR	V2D	rs9852222	0.29321	3:12848491:G:T	TRUE	TRUE	eGFR:3:11344072-14344072:1
3:124404688-133931380:3	eGFR	cV2F-bLD	rs62292473	0.230682	3:132431380:G:C	FALSE	FALSE	eGFR:3:124404688-133931380:3
3:124404688-133931380:3	eGFR	V2D	rs17414558	0.408245	3:132434156:T:C	FALSE	TRUE	eGFR:3:124404688-133931380:3
3:140248306-143248306:2	eGFR	cV2F-bLD	rs187061989	0.374109	3:141857052:T:C	FALSE	FALSE	eGFR:3:140248306-143248306:2
3:140248306-143248306:2	eGFR	V2D	3:141722636:CTTATTA:C	0.297294	3:141722636:CTTATTA:C	FALSE	FALSE	eGFR:3:140248306-143248306:2
3:183785861-190935858:2	eGFR	cV2F-bLD	rs5029969	0.112152	3:186434405:G:T	FALSE	TRUE	eGFR:3:183785861-190935858:2
3:183785861-190935858:2	eGFR	V2D	rs1050274	0.301805	3:186435370:G:A	FALSE	TRUE	eGFR:3:183785861-190935858:2
3:192311168-197135432:2	eGFR	cV2F-bLD	rs7642977	0.549863	3:193810750:C:T	FALSE	FALSE	eGFR:3:192311168-197135432:2
3:192311168-197135432:2	eGFR	V2D	rs9823161	0.446322	3:193811168:A:G	FALSE	FALSE	eGFR:3:192311168-197135432:2
4:108208204-111208204:1	eGFR	cV2F-bLD	rs143688033	0.107776	4:109708204:G:GAA	FALSE	FALSE	eGFR:4:108208204-111208204:1
4:108208204-111208204:1	eGFR	V2D	rs6836981	0.408747	4:109705019:C:T	FALSE	FALSE	eGFR:4:108208204-111208204:1
4:148629103-151629103:1	eGFR	cV2F-bLD	rs17685805	0.243233	4:150129103:G:A	FALSE	FALSE	eGFR:4:148629103-151629103:1
4:148629103-151629103:1	eGFR	V2D	rs10520008	0.531731	4:150122817:T:C	FALSE	FALSE	eGFR:4:148629103-151629103:1
4:23301834-26301834:3	eGFR	cV2F-bLD	rs2932971	0.242121	4:23818884:C:T	FALSE	FALSE	eGFR:4:23301834-26301834:3
4:23301834-26301834:3	eGFR	V2D	rs2970886	0.357539	4:23810178:C:T	FALSE	FALSE	eGFR:4:23301834-26301834:3
4:75894018-82670475:1	eGFR	cV2F-bLD	rs28394165	0.285258	4:77394018:T:C	FALSE	FALSE	eGFR:4:75894018-82670475:1
4:75894018-82670475:1	eGFR	V2D	rs4859682	0.686263	4:77410318:C:A	FALSE	TRUE	eGFR:4:75894018-82670475:1
5:128330781-133164516:1	eGFR	cV2F-bLD	rs7730247	0.121303	5:131781288:A:C	FALSE	FALSE	eGFR:5:128330781-133164516:1
5:128330781-133164516:1	eGFR	V2D	rs1012793	0.203298	5:131781345:G:C	FALSE	FALSE	eGFR:5:128330781-133164516:1
5:37894851-40894851:4	eGFR	cV2F-bLD	rs71614906	0.239963	5:40179222:C:T	FALSE	TRUE	eGFR:5:37894851-40894851:4
5:37894851-40894851:4	eGFR	V2D	rs34821947	0.320703	5:40178213:T:G	FALSE	TRUE	eGFR:5:37894851-40894851:4
5:66241066-69241066:1	eGFR	cV2F-bLD	rs11745891	0.133217	5:67741066:T:C	FALSE	FALSE	eGFR:5:66241066-69241066:1
5:66241066-69241066:1	eGFR	V2D	rs6898254	0.370651	5:67743035:C:T	FALSE	FALSE	eGFR:5:66241066-69241066:1
6:124724855-127724855:1	eGFR	cV2F-bLD	rs11154336	0.682722	6:126221008:G:A	FALSE	TRUE	eGFR:6:124724855-127724855:1
6:124724855-127724855:1	eGFR	V2D	rs567730953	0.394106	6:126224855:C:CT	FALSE	TRUE	eGFR:6:124724855-127724855:1
6:159168186-162168186:9	eGFR	cV2F-bLD	rs9456506	0.127948	6:160593907:A:G	FALSE	FALSE	eGFR:6:159168186-162168186:9
6:159168186-162168186:9	eGFR	V2D	rs4709404	0.20951	6:160591846:C:T	FALSE	FALSE	eGFR:6:159168186-162168186:9
6:5632602-11078529:2	eGFR	cV2F-bLD	rs72829218	0.154109	6:7872100:C:T	TRUE	TRUE	eGFR:6:5632602-11078529:2
6:5632602-11078529:2	eGFR	V2D	rs8643	0.297096	6:7883073:C:T	FALSE	TRUE	eGFR:6:5632602-11078529:2
7:100324199-103324199:2	eGFR	cV2F-bLD	rs12668982	0.260237	7:101452693:T:C	FALSE	TRUE	eGFR:7:100324199-103324199:2
7:100324199-103324199:2	eGFR	V2D	rs12539310	0.191425	7:101526779:A:T	FALSE	FALSE	eGFR:7:100324199-103324199:2
7:127242164-130242164:1	eGFR	cV2F-bLD	rs7779637	0.0839344	7:128742164:A:G	FALSE	FALSE	eGFR:7:127242164-130242164:1
7:127242164-130242164:1	eGFR	V2D	rs7779782	0.129343	7:128742208:C:T	FALSE	FALSE	eGFR:7:127242164-130242164:1
7:149914329-152914329:2	eGFR	cV2F-bLD	rs1005389	0.108768	7:150543648:C:G	FALSE	FALSE	eGFR:7:149914329-152914329:2
7:149914329-152914329:2	eGFR	V2D	rs10269643	0.238205	7:150523397:A:G	FALSE	FALSE	eGFR:7:149914329-152914329:2
8:125000031-128000031:1	eGFR	cV2F-bLD	rs28601761	0.840726	8:126500031:C:G	FALSE	FALSE	eGFR:8:125000031-128000031:1
8:125000031-128000031:1	eGFR	V2D	rs2954021	0.578968	8:126482077:A:G	FALSE	FALSE	eGFR:8:125000031-128000031:1
8:128416890-131416890:1	eGFR	cV2F-bLD	rs1519845	0.115273	8:129916890:A:G	FALSE	FALSE	eGFR:8:128416890-131416890:1
8:128416890-131416890:1	eGFR	V2D	rs1519843	0.14659	8:129918418:T:C	FALSE	FALSE	eGFR:8:128416890-131416890:1
8:134123798-137123798:1	eGFR	cV2F-bLD	rs4909314	0.0545179	8:135623798:T:A	FALSE	FALSE	eGFR:8:134123798-137123798:1
8:134123798-137123798:1	eGFR	V2D	rs894346	0.0790642	8:135613597:T:C	FALSE	FALSE	eGFR:8:134123798-137123798:1
8:28907389-33827546:1	eGFR	cV2F-bLD	rs10092055	0.171036	8:32381411:A:G	FALSE	FALSE	eGFR:8:28907389-33827546:1
8:28907389-33827546:1	eGFR	V2D	rs3934586	0.236777	8:32396855:A:G	TRUE	TRUE	eGFR:8:28907389-33827546:1
8:28907389-33827546:2	eGFR	cV2F-bLD	rs184561571	0.50805	8:30407389:G:A	FALSE	TRUE	eGFR:8:28907389-33827546:2
8:28907389-33827546:2	eGFR	V2D	rs73245338	0.62371	8:30429227:G:T	FALSE	FALSE	eGFR:8:28907389-33827546:2
9:102689856-105689856:3	eGFR	cV2F-bLD	rs72733378	0.431203	9:103124195:T:C	FALSE	FALSE	eGFR:9:102689856-105689856:3
9:102689856-105689856:3	eGFR	V2D	rs72733370	0.498113	9:103092860:T:C	FALSE	FALSE	eGFR:9:102689856-105689856:3
1:100153125-103153125:2	Eosino	cV2F-bLD	rs7543992	0.0820979	1:101643722:C:T	FALSE	FALSE	Eosino:1:100153125-103153125:2
1:100153125-103153125:2	Eosino	V2D	rs6704454	0.159525	1:101641035:G:A	FALSE	TRUE	Eosino:1:100153125-103153125:2
1:149095537-152095537:1	Eosino	cV2F-bLD	rs11204682	0.685952	1:150595537:G:T	FALSE	FALSE	Eosino:1:149095537-152095537:1
1:149095537-152095537:1	Eosino	V2D	rs4970966	0.540023	1:150584103:G:T	TRUE	TRUE	Eosino:1:149095537-152095537:1
1:179552695-182552695:1	Eosino	cV2F-bLD	rs61809230	0.323726	1:181061916:G:A	FALSE	FALSE	Eosino:1:179552695-182552695:1
1:179552695-182552695:1	Eosino	V2D	1:181052695:GA:G	0.23802	1:181052695:GA:G	FALSE	FALSE	Eosino:1:179552695-182552695:1
1:197512478-200512478:1	Eosino	cV2F-bLD	rs1036332	0.401414	1:199012478:A:C	FALSE	FALSE	Eosino:1:197512478-200512478:1
1:197512478-200512478:1	Eosino	V2D	rs1434282	0.470049	1:199010721:C:T	FALSE	TRUE	Eosino:1:197512478-200512478:1
1:197512478-200512478:5	Eosino	cV2F-bLD	rs76004643	0.137256	1:197816783:G:T	FALSE	FALSE	Eosino:1:197512478-200512478:5
1:197512478-200512478:5	Eosino	V2D	rs12740041	0.266833	1:197814607:T:C	FALSE	FALSE	Eosino:1:197512478-200512478:5
1:205155331-208155331:1	Eosino	cV2F-bLD	rs41298997	0.185641	1:206655331:C:T	FALSE	FALSE	Eosino:1:205155331-208155331:1
1:205155331-208155331:1	Eosino	V2D	rs17022427	0.253006	1:206654497:T:C	FALSE	FALSE	Eosino:1:205155331-208155331:1
1:32338721-35338721:1	Eosino	cV2F-bLD	rs11422037	0.162337	1:33838721:C:CT	FALSE	FALSE	Eosino:1:32338721-35338721:1
1:32338721-35338721:1	Eosino	V2D	rs4653102	0.284126	1:33830413:T:C	FALSE	FALSE	Eosino:1:32338721-35338721:1
1:36827935-39827935:1	Eosino	cV2F-bLD	1:38327935:CAG:C	0.0960149	1:38327935:CAG:C	FALSE	FALSE	Eosino:1:36827935-39827935:1
1:36827935-39827935:1	Eosino	V2D	rs67704103	0.205976	1:38291337:C:T	TRUE	TRUE	Eosino:1:36827935-39827935:1
1:63940769-66940769:1	Eosino	cV2F-bLD	rs111582090	0.294124	1:65440769:G:GTT	FALSE	FALSE	Eosino:1:63940769-66940769:1
1:63940769-66940769:1	Eosino	V2D	rs61734444	0.240031	1:65450611:C:T	FALSE	FALSE	Eosino:1:63940769-66940769:1
1:90387372-95095306:2	Eosino	cV2F-bLD	rs13447450	0.313048	1:91965850:C:T	FALSE	FALSE	Eosino:1:90387372-95095306:2
1:90387372-95095306:2	Eosino	V2D	1:92013320:TA:T	0.359331	1:92013320:TA:T	FALSE	FALSE	Eosino:1:90387372-95095306:2
1:999810-3999810:1	Eosino	cV2F-bLD	rs4449972	0.0626775	1:2499810:A:G	FALSE	TRUE	Eosino:1:999810-3999810:1
1:999810-3999810:1	Eosino	V2D	rs10752745	0.108154	1:2507938:A:G	TRUE	TRUE	Eosino:1:999810-3999810:1
10:23723367-30281367:3	Eosino	cV2F-bLD	rs11818463	0.120419	10:25223367:G:C	FALSE	FALSE	Eosino:10:23723367-30281367:3
10:23723367-30281367:3	Eosino	V2D	rs11014291	0.184485	10:25198687:T:C	FALSE	FALSE	Eosino:10:23723367-30281367:3
10:23723367-30281367:4	Eosino	cV2F-bLD	rs703003	0.123279	10:26758867:C:A	FALSE	FALSE	Eosino:10:23723367-30281367:4
10:23723367-30281367:4	Eosino	V2D	rs703007	0.201597	10:26757778:T:C	FALSE	TRUE	Eosino:10:23723367-30281367:4
10:4593139-10554340:6	Eosino	cV2F-bLD	rs80146554	0.226066	10:9043614:G:A	FALSE	FALSE	Eosino:10:4593139-10554340:6
10:4593139-10554340:6	Eosino	V2D	rs11256027	0.454138	10:9054808:C:T	FALSE	FALSE	Eosino:10:4593139-10554340:6
10:88198190-91198190:2	Eosino	cV2F-bLD	10:90846180:AG:A	0.110801	10:90846180:AG:A	FALSE	FALSE	Eosino:10:88198190-91198190:2
10:88198190-91198190:2	Eosino	V2D	rs10887904	0.282173	10:90845055:T:C	FALSE	FALSE	Eosino:10:88198190-91198190:2
10:92968643-95968643:1	Eosino	cV2F-bLD	rs2497318	0.583985	10:94432000:C:T	FALSE	TRUE	Eosino:10:92968643-95968643:1
10:92968643-95968643:1	Eosino	V2D	rs7918084	0.437076	10:94429467:C:T	TRUE	TRUE	Eosino:10:92968643-95968643:1
11:13027134-16027134:1	Eosino	cV2F-bLD	rs11414969	0.0806633	11:14527134:C:CT	FALSE	FALSE	Eosino:11:13027134-16027134:1
11:13027134-16027134:1	Eosino	V2D	rs7105670	0.332967	11:14467880:A:T	FALSE	TRUE	Eosino:11:13027134-16027134:1
11:32401781-35401781:1	Eosino	cV2F-bLD	rs75395676	0.293046	11:33903609:C:T	TRUE	TRUE	Eosino:11:32401781-35401781:1
11:32401781-35401781:1	Eosino	V2D	11:33901781:ATATC:A	0.333212	11:33901781:ATATC:A	FALSE	FALSE	Eosino:11:32401781-35401781:1
11:45968569-51520492:2	Eosino	cV2F-bLD	rs72907976	0.267248	11:47566232:G:A	FALSE	FALSE	Eosino:11:45968569-51520492:2
11:45968569-51520492:2	Eosino	V2D	rs75818156	0.396955	11:47503036:C:T	FALSE	FALSE	Eosino:11:45968569-51520492:2
11:53627383-58646225:2	Eosino	cV2F-bLD	rs3781889	0.187005	11:57175798:G:A	FALSE	FALSE	Eosino:11:53627383-58646225:2
11:53627383-58646225:2	Eosino	V2D	rs61888921	0.246509	11:57176332:C:T	FALSE	FALSE	Eosino:11:53627383-58646225:2
11:60057803-67176137:3	Eosino	cV2F-bLD	rs7125217	0.616063	11:64006907:G:T	FALSE	FALSE	Eosino:11:60057803-67176137:3
11:60057803-67176137:3	Eosino	V2D	rs2429454	0.26306	11:64006909:T:G	FALSE	FALSE	Eosino:11:60057803-67176137:3
11:68481591-71481591:1	Eosino	cV2F-bLD	rs7947793	0.307972	11:69981591:C:A	FALSE	FALSE	Eosino:11:68481591-71481591:1
11:68481591-71481591:1	Eosino	V2D	rs7947936	0.320931	11:69981736:C:G	FALSE	TRUE	Eosino:11:68481591-71481591:1
11:74793758-77793758:1	Eosino	cV2F-bLD	rs7936323	0.284938	11:76293758:G:A	TRUE	TRUE	Eosino:11:74793758-77793758:1
11:74793758-77793758:1	Eosino	V2D	rs7936312	0.396874	11:76293726:G:T	TRUE	TRUE	Eosino:11:74793758-77793758:1
11:8302228-11302228:1	Eosino	cV2F-bLD	rs360124	0.171054	11:9802228:G:C	FALSE	FALSE	Eosino:11:8302228-11302228:1
11:8302228-11302228:1	Eosino	V2D	rs360130	0.322423	11:9810079:T:C	TRUE	TRUE	Eosino:11:8302228-11302228:1
12:2818723-10570366:4	Eosino	cV2F-bLD	12:4330068:TTC:T	0.130291	12:4330068:TTC:T	FALSE	FALSE	Eosino:12:2818723-10570366:4
12:2818723-10570366:4	Eosino	V2D	rs7954847	0.203759	12:4333203:G:T	FALSE	FALSE	Eosino:12:2818723-10570366:4
12:91005603-96036803:1	Eosino	cV2F-bLD	rs145489195	0.119892	12:92505603:G:GTAGAGGATGGCTTGAACCTAGGAAC	FALSE	FALSE	Eosino:12:91005603-96036803:1
12:91005603-96036803:1	Eosino	V2D	rs11106433	0.128633	12:92517660:C:T	FALSE	TRUE	Eosino:12:91005603-96036803:1
13:39750739-44557478:2	Eosino	cV2F-bLD	rs9532430	0.115525	13:40351341:A:G	FALSE	TRUE	Eosino:13:39750739-44557478:2
13:39750739-44557478:2	Eosino	V2D	rs12875311	0.162495	13:40342557:G:A	FALSE	TRUE	Eosino:13:39750739-44557478:2
13:39750739-44557478:6	Eosino	cV2F-bLD	rs12870510	0.0665995	13:42964565:C:T	FALSE	FALSE	Eosino:13:39750739-44557478:6
13:39750739-44557478:6	Eosino	V2D	rs1475248	0.190725	13:42953003:G:A	TRUE	TRUE	Eosino:13:39750739-44557478:6
13:39750739-44557478:7	Eosino	cV2F-bLD	rs400288	0.100779	13:42861772:A:C	FALSE	TRUE	Eosino:13:39750739-44557478:7
13:39750739-44557478:7	Eosino	V2D	rs9590683	0.164123	13:42850849:T:C	FALSE	FALSE	Eosino:13:39750739-44557478:7
14:101690362-104690362:1	Eosino	cV2F-bLD	rs11628569	0.803245	14:103190362:A:G	FALSE	FALSE	Eosino:14:101690362-104690362:1
14:101690362-104690362:1	Eosino	V2D	rs2295695	0.50831	14:103193028:G:A	TRUE	TRUE	Eosino:14:101690362-104690362:1
14:101690362-104690362:2	Eosino	cV2F-bLD	rs4906317	0.118601	14:103814500:G:T	FALSE	FALSE	Eosino:14:101690362-104690362:2
14:101690362-104690362:2	Eosino	V2D	rs10289	0.291224	14:103810913:A:G	FALSE	FALSE	Eosino:14:101690362-104690362:2
14:22089057-26945362:4	Eosino	cV2F-bLD	rs2004925	0.2494	14:25445362:G:A	FALSE	FALSE	Eosino:14:22089057-26945362:4
14:22089057-26945362:4	Eosino	V2D	rs7141943	0.258981	14:25438250:A:G	FALSE	FALSE	Eosino:14:22089057-26945362:4
14:92917531-95917531:3	Eosino	cV2F-bLD	rs11626327	0.344086	14:94452783:A:G	FALSE	FALSE	Eosino:14:92917531-95917531:3
14:92917531-95917531:3	Eosino	V2D	rs2180086	0.56956	14:94444787:A:G	FALSE	FALSE	Eosino:14:92917531-95917531:3
15:65941750-71879236:10	Eosino	cV2F-bLD	rs2037014	0.149008	15:68288459:T:C	FALSE	FALSE	Eosino:15:65941750-71879236:10
15:65941750-71879236:10	Eosino	V2D	rs338401	0.164979	15:68254040:C:G	FALSE	FALSE	Eosino:15:65941750-71879236:10
15:78689805-81689805:1	Eosino	cV2F-bLD	rs3826008	0.103339	15:80189805:G:T	FALSE	FALSE	Eosino:15:78689805-81689805:1
15:78689805-81689805:1	Eosino	V2D	rs7257	0.17463	15:80191343:G:A	FALSE	TRUE	Eosino:15:78689805-81689805:1
15:89677349-92677349:1	Eosino	cV2F-bLD	rs11417692	0.168309	15:91177349:A:AT	TRUE	TRUE	Eosino:15:89677349-92677349:1
15:89677349-92677349:1	Eosino	V2D	rs6496717	0.273321	15:91181567:C:T	FALSE	FALSE	Eosino:15:89677349-92677349:1
16:19206876-22206876:2	Eosino	cV2F-bLD	rs2023762	0.125997	16:19276597:T:C	FALSE	FALSE	Eosino:16:19206876-22206876:2
16:19206876-22206876:2	Eosino	V2D	rs7197580	0.205031	16:19278625:G:A	FALSE	FALSE	Eosino:16:19206876-22206876:2
16:7547651-12712681:3	Eosino	cV2F-bLD	rs16958089	0.434979	16:11233179:C:T	FALSE	TRUE	Eosino:16:7547651-12712681:3
16:7547651-12712681:3	Eosino	V2D	rs8046052	0.420047	16:11223321:A:G	FALSE	FALSE	Eosino:16:7547651-12712681:3
16:78242441-83012760:1	Eosino	cV2F-bLD	rs17767281	0.19415	16:79742441:T:C	FALSE	FALSE	Eosino:16:78242441-83012760:1
16:78242441-83012760:1	Eosino	V2D	rs7194711	0.363456	16:79749031:T:C	FALSE	FALSE	Eosino:16:78242441-83012760:1
16:78242441-83012760:3	Eosino	cV2F-bLD	rs2966117	0.448509	16:81599271:G:T	FALSE	FALSE	Eosino:16:78242441-83012760:3
16:78242441-83012760:3	Eosino	V2D	rs1991042	0.421526	16:81599532:G:A	FALSE	FALSE	Eosino:16:78242441-83012760:3
17:1365789-6021473:2	Eosino	cV2F-bLD	rs149206763	0.250194	17:4522241:G:A	FALSE	FALSE	Eosino:17:1365789-6021473:2
17:1365789-6021473:2	Eosino	V2D	rs11568131	0.426642	17:4534608:G:A	FALSE	TRUE	Eosino:17:1365789-6021473:2
17:37264524-40264524:4	Eosino	cV2F-bLD	rs9907683	0.175271	17:38358901:A:C	FALSE	TRUE	Eosino:17:37264524-40264524:4
17:37264524-40264524:4	Eosino	V2D	rs55772196	0.292486	17:38348353:T:C	FALSE	FALSE	Eosino:17:37264524-40264524:4
17:53966426-59298183:4	Eosino	cV2F-bLD	rs13353194	0.314774	17:55362972:G:A	FALSE	FALSE	Eosino:17:53966426-59298183:4
17:53966426-59298183:4	Eosino	V2D	rs764418283	0.330848	17:55370956:G:GTTT	FALSE	TRUE	Eosino:17:53966426-59298183:4
17:72996217-77741788:1	Eosino	cV2F-bLD	rs55730737	0.122951	17:76250777:T:A	FALSE	TRUE	Eosino:17:72996217-77741788:1
17:72996217-77741788:1	Eosino	V2D	rs61740716	0.126081	17:76244648:G:A	FALSE	TRUE	Eosino:17:72996217-77741788:1
17:72996217-77741788:4	Eosino	cV2F-bLD	rs12937982	0.442205	17:74488955:C:T	FALSE	FALSE	Eosino:17:72996217-77741788:4
17:72996217-77741788:4	Eosino	V2D	rs4647858	0.77678	17:74496217:T:C	FALSE	FALSE	Eosino:17:72996217-77741788:4
17:77900621-81195210:3	Eosino	cV2F-bLD	rs112222327	0.361671	17:79400621:C:T	FALSE	FALSE	Eosino:17:77900621-81195210:3
17:77900621-81195210:3	Eosino	V2D	rs77984483	0.416503	17:79402603:C:T	FALSE	TRUE	Eosino:17:77900621-81195210:3
18:54788009-62420854:5	Eosino	cV2F-bLD	rs55686848	0.575998	18:56291484:A:G	FALSE	FALSE	Eosino:18:54788009-62420854:5
18:54788009-62420854:5	Eosino	V2D	rs56078635	0.451489	18:56287143:A:G	FALSE	FALSE	Eosino:18:54788009-62420854:5
18:66029964-69029964:1	Eosino	cV2F-bLD	rs775642790	0.0699621	18:67529964:TACTC:T	FALSE	FALSE	Eosino:18:66029964-69029964:1
18:66029964-69029964:1	Eosino	V2D	rs763361	0.132892	18:67531642:T:C	FALSE	FALSE	Eosino:18:66029964-69029964:1
19:44243135-53632020:2	Eosino	cV2F-bLD	rs8103278	0.261394	19:46370381:G:A	TRUE	TRUE	Eosino:19:44243135-53632020:2
19:44243135-53632020:2	Eosino	V2D	rs7256192	0.252993	19:46338492:G:A	FALSE	FALSE	Eosino:19:44243135-53632020:2
19:44243135-53632020:9	Eosino	cV2F-bLD	rs3865444	0.509228	19:51727962:C:A	FALSE	FALSE	Eosino:19:44243135-53632020:9
19:44243135-53632020:9	Eosino	V2D	rs12459419	0.599029	19:51728477:C:T	FALSE	FALSE	Eosino:19:44243135-53632020:9
2:101471200-104471200:4	Eosino	cV2F-bLD	rs78136548	0.297244	2:103103740:T:G	FALSE	FALSE	Eosino:2:101471200-104471200:4
2:101471200-104471200:4	Eosino	V2D	rs77375846	0.510536	2:103155075:T:C	FALSE	FALSE	Eosino:2:101471200-104471200:4
2:110376613-113376613:2	Eosino	cV2F-bLD	rs4848100	0.197237	2:112388532:C:T	FALSE	TRUE	Eosino:2:110376613-113376613:2
2:110376613-113376613:2	Eosino	V2D	rs7583490	0.341027	2:112382366:T:C	FALSE	FALSE	Eosino:2:110376613-113376613:2
2:237369884-240369884:1	Eosino	cV2F-bLD	rs6723077	0.147945	2:238869884:C:T	FALSE	FALSE	Eosino:2:237369884-240369884:1
2:237369884-240369884:1	Eosino	V2D	rs61527486	0.102234	2:238874807:C:G	TRUE	TRUE	Eosino:2:237369884-240369884:1
2:27184932-30184932:1	Eosino	cV2F-bLD	rs2338016	0.0808463	2:28684932:T:A	FALSE	FALSE	Eosino:2:27184932-30184932:1
2:27184932-30184932:1	Eosino	V2D	rs35464330	0.108392	2:28688430:C:G	TRUE	TRUE	Eosino:2:27184932-30184932:1
2:64156969-67156969:2	Eosino	cV2F-bLD	rs756292	0.402863	2:66657939:T:C	TRUE	TRUE	Eosino:2:64156969-67156969:2
2:64156969-67156969:2	Eosino	V2D	rs13033745	0.311907	2:66660403:G:T	FALSE	TRUE	Eosino:2:64156969-67156969:2
2:6938693-9938693:2	Eosino	cV2F-bLD	rs547889381	0.385512	2:8760364:T:G	FALSE	FALSE	Eosino:2:6938693-9938693:2
2:6938693-9938693:2	Eosino	V2D	rs62105489	0.284817	2:8757326:C:T	FALSE	FALSE	Eosino:2:6938693-9938693:2
2:93872233-100217094:2	Eosino	cV2F-bLD	rs13005320	0.780994	2:97698480:A:C	FALSE	FALSE	Eosino:2:93872233-100217094:2
2:93872233-100217094:2	Eosino	V2D	rs34469351	0.523239	2:98613175:C:T	FALSE	FALSE	Eosino:2:93872233-100217094:2
20:41158274-44158274:1	Eosino	cV2F-bLD	rs6017248	0.162966	20:42658274:A:C	FALSE	FALSE	Eosino:20:41158274-44158274:1
20:41158274-44158274:1	Eosino	V2D	rs6017247	0.204333	20:42657841:T:C	FALSE	FALSE	Eosino:20:41158274-44158274:1
20:61193378-63025520:1	Eosino	cV2F-bLD	rs57642905	0.158415	20:62693378:C:T	FALSE	FALSE	Eosino:20:61193378-63025520:1
20:61193378-63025520:1	Eosino	V2D	rs73322872	0.359977	20:62694105:C:T	FALSE	FALSE	Eosino:20:61193378-63025520:1
22:23121826-26121826:1	Eosino	cV2F-bLD	rs7288670	0.322139	22:24621826:A:G	FALSE	FALSE	Eosino:22:23121826-26121826:1
22:23121826-26121826:1	Eosino	V2D	rs2275984	0.62319	22:24622648:T:C	FALSE	FALSE	Eosino:22:23121826-26121826:1
22:36031436-39031436:6	Eosino	cV2F-bLD	rs229540	0.133492	22:37591290:T:G	FALSE	FALSE	Eosino:22:36031436-39031436:6
22:36031436-39031436:6	Eosino	V2D	rs5845323	0.17268	22:37583732:G:GC	FALSE	TRUE	Eosino:22:36031436-39031436:6
3:147109704-152441492:2	Eosino	cV2F-bLD	rs1516527	0.2172	3:148609704:T:C	FALSE	TRUE	Eosino:3:147109704-152441492:2
3:147109704-152441492:2	Eosino	V2D	rs6772093	0.260022	3:148604444:G:T	FALSE	FALSE	Eosino:3:147109704-152441492:2
3:182240350-189941161:4	Eosino	cV2F-bLD	rs12152347	0.22704	3:188062058:A:G	FALSE	FALSE	Eosino:3:182240350-189941161:4
3:182240350-189941161:4	Eosino	V2D	rs12696583	0.273494	3:188040854:T:G	FALSE	FALSE	Eosino:3:182240350-189941161:4
3:182240350-189941161:5	Eosino	cV2F-bLD	rs78603540	0.353534	3:186634566:A:ATAT	FALSE	FALSE	Eosino:3:182240350-189941161:5
3:182240350-189941161:5	Eosino	V2D	rs4012184	0.359406	3:186635055:C:CTCT	FALSE	TRUE	Eosino:3:182240350-189941161:5
3:192903578-197867930:3	Eosino	cV2F-bLD	3:194403511:TG:T	0.579112	3:194403511:TG:T	TRUE	TRUE	Eosino:3:192903578-197867930:3
3:192903578-197867930:3	Eosino	V2D	rs1773225	0.256011	3:194403578:A:G	FALSE	TRUE	Eosino:3:192903578-197867930:3
3:41406116-44406116:2	Eosino	cV2F-bLD	rs2228468	0.140114	3:42907112:A:C	FALSE	FALSE	Eosino:3:41406116-44406116:2
3:41406116-44406116:2	Eosino	V2D	rs7647523	0.10865	3:42887055:T:C	FALSE	FALSE	Eosino:3:41406116-44406116:2
3:96955672-102781534:1	Eosino	cV2F-bLD	rs771327	0.758658	3:101534500:A:G	FALSE	FALSE	Eosino:3:96955672-102781534:1
3:96955672-102781534:1	Eosino	V2D	rs622013	0.609874	3:101545585:A:T	FALSE	TRUE	Eosino:3:96955672-102781534:1
4:37165142-40165142:2	Eosino	cV2F-bLD	rs75504410	0.228634	4:38657819:G:A	FALSE	FALSE	Eosino:4:37165142-40165142:2
4:37165142-40165142:2	Eosino	V2D	4:38670745:TAC:T	0.420731	4:38670745:TAC:T	FALSE	FALSE	Eosino:4:37165142-40165142:2
4:37165142-40165142:3	Eosino	cV2F-bLD	rs57819604	0.0897941	4:39033518:T:A	FALSE	FALSE	Eosino:4:37165142-40165142:3
4:37165142-40165142:3	Eosino	V2D	rs2254075	0.112077	4:39030183:A:G	FALSE	FALSE	Eosino:4:37165142-40165142:3
4:37165142-40165142:4	Eosino	cV2F-bLD	rs2381144	0.168979	4:38005030:G:C	FALSE	FALSE	Eosino:4:37165142-40165142:4
4:37165142-40165142:4	Eosino	V2D	rs9999507	0.271449	4:38001172:A:G	FALSE	TRUE	Eosino:4:37165142-40165142:4
5:106078213-111904999:1	Eosino	cV2F-bLD	rs10455025	0.673943	5:110404999:A:C	FALSE	FALSE	Eosino:5:106078213-111904999:1
5:106078213-111904999:1	Eosino	V2D	rs1898671	0.605891	5:110408002:C:T	FALSE	FALSE	Eosino:5:106078213-111904999:1
5:125987603-136744002:5	Eosino	cV2F-bLD	rs27438	0.346682	5:131413255:G:A	FALSE	FALSE	Eosino:5:125987603-136744002:5
5:125987603-136744002:5	Eosino	V2D	rs25882	0.411957	5:131411460:T:C	FALSE	TRUE	Eosino:5:125987603-136744002:5
5:158378539-161378539:1	Eosino	cV2F-bLD	5:159878539:TA:T	0.362216	5:159878539:TA:T	FALSE	TRUE	Eosino:5:158378539-161378539:1
5:158378539-161378539:1	Eosino	V2D	rs2431696	0.401123	5:159879258:A:G	FALSE	TRUE	Eosino:5:158378539-161378539:1
5:34346815-37346815:1	Eosino	cV2F-bLD	rs4594881	0.305523	5:35846815:G:T	FALSE	FALSE	Eosino:5:34346815-37346815:1
5:34346815-37346815:1	Eosino	V2D	rs10472984	0.240087	5:35843832:C:G	FALSE	FALSE	Eosino:5:34346815-37346815:1
5:9124866-12124866:1	Eosino	cV2F-bLD	rs10062687	0.351502	5:10624866:T:G	FALSE	FALSE	Eosino:5:9124866-12124866:1
5:9124866-12124866:1	Eosino	V2D	rs10866477	0.332531	5:10632503:C:T	FALSE	FALSE	Eosino:5:9124866-12124866:1
6:133919631-139727364:1	Eosino	cV2F-bLD	rs9389268	0.413111	6:135419631:A:G	FALSE	FALSE	Eosino:6:133919631-139727364:1
6:133919631-139727364:1	Eosino	V2D	rs7775698	0.727501	6:135418635:C:T	TRUE	TRUE	Eosino:6:133919631-139727364:1
6:142941671-145941671:1	Eosino	cV2F-bLD	rs72992130	0.715893	6:144441671:C:T	FALSE	FALSE	Eosino:6:142941671-145941671:1
6:142941671-145941671:1	Eosino	V2D	rs73008259	0.556938	6:144411338:G:A	FALSE	TRUE	Eosino:6:142941671-145941671:1
6:142941671-145941671:2	Eosino	cV2F-bLD	rs9390032	0.0547525	6:143225845:T:C	FALSE	FALSE	Eosino:6:142941671-145941671:2
6:142941671-145941671:2	Eosino	V2D	rs75486200	0.102166	6:143230355:T:A	FALSE	FALSE	Eosino:6:142941671-145941671:2
6:15195473-18195473:1	Eosino	cV2F-bLD	rs3812207	0.367778	6:16700833:G:A	FALSE	FALSE	Eosino:6:15195473-18195473:1
6:15195473-18195473:1	Eosino	V2D	rs3812199	0.373686	6:16695473:T:C	FALSE	FALSE	Eosino:6:15195473-18195473:1
6:20359731-23359731:1	Eosino	cV2F-bLD	rs11757605	0.387843	6:21888181:G:A	FALSE	TRUE	Eosino:6:20359731-23359731:1
6:20359731-23359731:1	Eosino	V2D	rs74745605	0.277375	6:21859731:A:G	TRUE	TRUE	Eosino:6:20359731-23359731:1
6:40697707-43697707:3	Eosino	cV2F-bLD	rs9349229	0.25677	6:42285903:A:G	FALSE	FALSE	Eosino:6:40697707-43697707:3
6:40697707-43697707:3	Eosino	V2D	rs694083	0.299279	6:42284605:T:G	TRUE	TRUE	Eosino:6:40697707-43697707:3
6:89456409-92456409:1	Eosino	cV2F-bLD	rs62408225	0.368983	6:90956409:A:G	FALSE	FALSE	Eosino:6:89456409-92456409:1
6:89456409-92456409:1	Eosino	V2D	rs905670	0.417026	6:90958502:G:A	FALSE	FALSE	Eosino:6:89456409-92456409:1
7:100359945-103359945:2	Eosino	cV2F-bLD	rs73177866	0.101828	7:101372070:A:T	FALSE	FALSE	Eosino:7:100359945-103359945:2
7:100359945-103359945:2	Eosino	V2D	rs4449725	0.459463	7:101372904:G:A	TRUE	TRUE	Eosino:7:100359945-103359945:2
7:137288795-140288795:3	Eosino	cV2F-bLD	rs6956248	0.201457	7:140092397:G:C	FALSE	FALSE	Eosino:7:137288795-140288795:3
7:137288795-140288795:3	Eosino	V2D	rs10452887	0.27151	7:140091275:A:G	FALSE	TRUE	Eosino:7:137288795-140288795:3
7:43616468-46616468:2	Eosino	cV2F-bLD	rs12155039	0.0990661	7:44873125:C:A	FALSE	FALSE	Eosino:7:43616468-46616468:2
7:43616468-46616468:2	Eosino	V2D	rs1990053	0.344954	7:44925896:G:A	FALSE	FALSE	Eosino:7:43616468-46616468:2
7:48826026-51826026:1	Eosino	cV2F-bLD	rs2085422	0.718419	7:50326026:A:G	FALSE	FALSE	Eosino:7:48826026-51826026:1
7:48826026-51826026:1	Eosino	V2D	rs6964608	0.610262	7:50324037:G:T	TRUE	TRUE	Eosino:7:48826026-51826026:1
7:73954152-78837702:1	Eosino	cV2F-bLD	rs13226583	0.356479	7:75454152:A:T	FALSE	FALSE	Eosino:7:73954152-78837702:1
7:73954152-78837702:1	Eosino	V2D	rs35576122	0.502928	7:75452163:A:G	FALSE	FALSE	Eosino:7:73954152-78837702:1
7:73954152-78837702:2	Eosino	cV2F-bLD	rs6467885	0.218146	7:75469451:T:C	FALSE	FALSE	Eosino:7:73954152-78837702:2
7:73954152-78837702:2	Eosino	V2D	rs6467887	0.296918	7:75473955:A:G	FALSE	FALSE	Eosino:7:73954152-78837702:2
7:90908370-93908370:2	Eosino	cV2F-bLD	rs42040	0.283557	7:92245927:C:T	FALSE	FALSE	Eosino:7:90908370-93908370:2
7:90908370-93908370:2	Eosino	V2D	rs42039	0.305255	7:92244422:C:T	TRUE	TRUE	Eosino:7:90908370-93908370:2
7:97256597-100256597:1	Eosino	cV2F-bLD	rs6956283	0.186806	7:98756597:C:T	FALSE	FALSE	Eosino:7:97256597-100256597:1
7:97256597-100256597:1	Eosino	V2D	rs56072276	0.280403	7:98778222:G:A	FALSE	FALSE	Eosino:7:97256597-100256597:1
8:125004762-132099247:5	Eosino	cV2F-bLD	rs1454620	0.135882	8:126613560:G:A	FALSE	FALSE	Eosino:8:125004762-132099247:5
8:125004762-132099247:5	Eosino	V2D	rs9297718	0.381351	8:126616848:G:C	FALSE	FALSE	Eosino:8:125004762-132099247:5
8:125004762-132099247:9	Eosino	cV2F-bLD	rs7845819	0.292851	8:129690209:C:T	FALSE	FALSE	Eosino:8:125004762-132099247:9
8:125004762-132099247:9	Eosino	V2D	rs1367968	0.271059	8:129697808:A:T	FALSE	FALSE	Eosino:8:125004762-132099247:9
8:21464719-24464719:3	Eosino	cV2F-bLD	8:23495279:GAAAGA:G	0.217394	8:23495279:GAAAGA:G	FALSE	FALSE	Eosino:8:21464719-24464719:3
8:21464719-24464719:3	Eosino	V2D	rs11135762	0.18667	8:23491191:G:A	FALSE	FALSE	Eosino:8:21464719-24464719:3
8:21464719-24464719:4	Eosino	cV2F-bLD	rs1129424	0.400132	8:22926313:G:A	FALSE	TRUE	Eosino:8:21464719-24464719:4
8:21464719-24464719:4	Eosino	V2D	rs11135695	0.254407	8:22926498:G:A	FALSE	TRUE	Eosino:8:21464719-24464719:4
9:1099824-4099824:1	Eosino	cV2F-bLD	rs34794190	0.10975	9:2599824:T:TA	FALSE	FALSE	Eosino:9:1099824-4099824:1
9:1099824-4099824:1	Eosino	V2D	rs10967131	0.326341	9:2603034:G:A	FALSE	FALSE	Eosino:9:1099824-4099824:1
9:125592887-128592887:1	Eosino	cV2F-bLD	rs34011920	0.216415	9:127027412:C:T	TRUE	TRUE	Eosino:9:125592887-128592887:1
9:125592887-128592887:1	Eosino	V2D	rs4836973	0.137169	9:127091587:G:A	FALSE	FALSE	Eosino:9:125592887-128592887:1
9:4697392-7697392:2	Eosino	cV2F-bLD	rs186174039	0.196401	9:6292798:G:C	FALSE	TRUE	Eosino:9:4697392-7697392:2
9:4697392-7697392:2	Eosino	V2D	rs149045797	0.304631	9:6252690:T:G	FALSE	FALSE	Eosino:9:4697392-7697392:2
9:4697392-7697392:4	Eosino	cV2F-bLD	rs10975499	0.233925	9:6230072:G:A	FALSE	FALSE	Eosino:9:4697392-7697392:4
9:4697392-7697392:4	Eosino	V2D	rs7025417	0.297798	9:6240084:T:C	FALSE	FALSE	Eosino:9:4697392-7697392:4
9:4697392-7697392:6	Eosino	cV2F-bLD	rs460182	0.366304	9:4850613:A:G	TRUE	TRUE	Eosino:9:4697392-7697392:6
9:4697392-7697392:6	Eosino	V2D	rs462480	0.481395	9:4850436:G:T	FALSE	FALSE	Eosino:9:4697392-7697392:6
9:92629137-95629137:1	Eosino	cV2F-bLD	rs1331691	0.213741	9:94129137:T:C	FALSE	FALSE	Eosino:9:92629137-95629137:1
9:92629137-95629137:1	Eosino	V2D	rs7019926	0.220501	9:94118106:T:C	FALSE	FALSE	Eosino:9:92629137-95629137:1
11:111907114-114907114:1	FedUp_Feelings	cV2F-bLD	rs35738585	0.131095	11:113386347:T:G	TRUE	TRUE	FedUp_Feelings:11:111907114-114907114:1
11:111907114-114907114:1	FedUp_Feelings	V2D	rs7107293	0.398788	11:113384111:G:A	FALSE	FALSE	FedUp_Feelings:11:111907114-114907114:1
18:49419600-54752388:1	FedUp_Feelings	cV2F-bLD	rs613872	0.687026	18:53210302:G:T	FALSE	FALSE	FedUp_Feelings:18:49419600-54752388:1
18:49419600-54752388:1	FedUp_Feelings	V2D	rs599550	0.620729	18:53252388:G:A	FALSE	FALSE	FedUp_Feelings:18:49419600-54752388:1
1:0-4925867:1	FEV1FVC	cV2F-bLD	rs2821026	0.287706	1:3418794:G:C	FALSE	FALSE	FEV1FVC:1:0-4925867:1
1:0-4925867:1	FEV1FVC	V2D	rs75413213	0.213912	1:3447278:G:A	FALSE	FALSE	FEV1FVC:1:0-4925867:1
1:0-4925867:4	FEV1FVC	cV2F-bLD	rs4970414	0.331635	1:919501:G:T	FALSE	FALSE	FEV1FVC:1:0-4925867:4
1:0-4925867:4	FEV1FVC	V2D	rs2340596	0.203181	1:913889:G:A	FALSE	FALSE	FEV1FVC:1:0-4925867:4
1:15808254-21334963:1	FEV1FVC	cV2F-bLD	rs9435733	0.388396	1:17308254:T:C	FALSE	FALSE	FEV1FVC:1:15808254-21334963:1
1:15808254-21334963:1	FEV1FVC	V2D	rs9435731	0.24446	1:17306029:C:A	FALSE	FALSE	FEV1FVC:1:15808254-21334963:1
1:35260590-38260590:1	FEV1FVC	cV2F-bLD	rs2242428	0.376306	1:36752152:C:T	FALSE	FALSE	FEV1FVC:1:35260590-38260590:1
1:35260590-38260590:1	FEV1FVC	V2D	rs12116935	0.357136	1:36789546:A:G	FALSE	FALSE	FEV1FVC:1:35260590-38260590:1
1:38535686-41535686:2	FEV1FVC	cV2F-bLD	rs3131689	0.0759529	1:40359485:C:T	FALSE	FALSE	FEV1FVC:1:38535686-41535686:2
1:38535686-41535686:2	FEV1FVC	V2D	rs1974206	0.43754	1:40308918:T:C	FALSE	FALSE	FEV1FVC:1:38535686-41535686:2
1:5180907-10993290:2	FEV1FVC	cV2F-bLD	rs3088176	0.176749	1:9485464:G:C	FALSE	FALSE	FEV1FVC:1:5180907-10993290:2
1:5180907-10993290:2	FEV1FVC	V2D	rs7417409	0.0987039	1:9485454:T:C	FALSE	FALSE	FEV1FVC:1:5180907-10993290:2
1:5180907-10993290:4	FEV1FVC	cV2F-bLD	rs144546742	0.197799	1:9365577:A:AAC	FALSE	FALSE	FEV1FVC:1:5180907-10993290:4
1:5180907-10993290:4	FEV1FVC	V2D	1:9346914:TC:T	0.189118	1:9346914:TC:T	FALSE	FALSE	FEV1FVC:1:5180907-10993290:4
1:76925189-79925189:2	FEV1FVC	cV2F-bLD	rs7536433	0.273007	1:78023173:C:T	FALSE	FALSE	FEV1FVC:1:76925189-79925189:2
1:76925189-79925189:2	FEV1FVC	V2D	rs9787306	0.415695	1:78070458:C:T	FALSE	TRUE	FEV1FVC:1:76925189-79925189:2
1:90577097-93577097:2	FEV1FVC	cV2F-bLD	rs11165787	0.147135	1:92381483:A:G	FALSE	FALSE	FEV1FVC:1:90577097-93577097:2
1:90577097-93577097:2	FEV1FVC	V2D	rs10430069	0.380858	1:92377819:A:T	FALSE	TRUE	FEV1FVC:1:90577097-93577097:2
1:90577097-93577097:3	FEV1FVC	cV2F-bLD	rs12135141	0.323392	1:92030306:G:A	FALSE	FALSE	FEV1FVC:1:90577097-93577097:3
1:90577097-93577097:3	FEV1FVC	V2D	rs7536573	0.423454	1:92030967:C:A	FALSE	FALSE	FEV1FVC:1:90577097-93577097:3
1:90577097-93577097:4	FEV1FVC	cV2F-bLD	rs11165130	0.268317	1:92107208:T:A	FALSE	FALSE	FEV1FVC:1:90577097-93577097:4
1:90577097-93577097:4	FEV1FVC	V2D	rs10874851	0.457682	1:92106637:A:C	FALSE	TRUE	FEV1FVC:1:90577097-93577097:4
10:10785735-17262867:1	FEV1FVC	cV2F-bLD	rs2001546	0.225057	10:12285735:A:T	FALSE	TRUE	FEV1FVC:10:10785735-17262867:1
10:10785735-17262867:1	FEV1FVC	V2D	rs7068966	0.232112	10:12277992:C:T	FALSE	TRUE	FEV1FVC:10:10785735-17262867:1
10:10785735-17262867:4	FEV1FVC	cV2F-bLD	rs1418884	0.553776	10:13918414:A:G	FALSE	FALSE	FEV1FVC:10:10785735-17262867:4
10:10785735-17262867:4	FEV1FVC	V2D	rs1881586	0.763426	10:13919625:C:T	FALSE	FALSE	FEV1FVC:10:10785735-17262867:4
10:122716823-125716823:4	FEV1FVC	cV2F-bLD	rs78851119	0.243839	10:123441376:G:C	FALSE	FALSE	FEV1FVC:10:122716823-125716823:4
10:122716823-125716823:4	FEV1FVC	V2D	rs2935716	0.333078	10:123435483:G:A	FALSE	FALSE	FEV1FVC:10:122716823-125716823:4
10:28753250-34146499:1	FEV1FVC	cV2F-bLD	rs35495115	0.380677	10:30253250:A:T	FALSE	FALSE	FEV1FVC:10:28753250-34146499:1
10:28753250-34146499:1	FEV1FVC	V2D	rs12771484	0.601961	10:30236370:C:T	FALSE	FALSE	FEV1FVC:10:28753250-34146499:1
10:74161571-79870481:4	FEV1FVC	cV2F-bLD	rs12221230	0.180462	10:75604972:T:C	FALSE	FALSE	FEV1FVC:10:74161571-79870481:4
10:74161571-79870481:4	FEV1FVC	V2D	rs17631059	0.130295	10:75625558:G:C	FALSE	TRUE	FEV1FVC:10:74161571-79870481:4
10:80704700-83704700:1	FEV1FVC	cV2F-bLD	rs7080009	0.217011	10:82269461:T:C	FALSE	FALSE	FEV1FVC:10:80704700-83704700:1
10:80704700-83704700:1	FEV1FVC	V2D	rs1993484	0.111906	10:82222698:T:C	FALSE	FALSE	FEV1FVC:10:80704700-83704700:1
11:118840060-124170390:4	FEV1FVC	cV2F-bLD	rs503473	0.292973	11:120355230:A:G	FALSE	FALSE	FEV1FVC:11:118840060-124170390:4
11:118840060-124170390:4	FEV1FVC	V2D	rs3809059	0.316822	11:120206163:A:T	FALSE	FALSE	FEV1FVC:11:118840060-124170390:4
11:124509500-127509500:1	FEV1FVC	cV2F-bLD	rs541601	0.872708	11:126009500:T:C	FALSE	FALSE	FEV1FVC:11:124509500-127509500:1
11:124509500-127509500:1	FEV1FVC	V2D	rs662265	0.442218	11:126010971:A:G	FALSE	FALSE	FEV1FVC:11:124509500-127509500:1
12:18886656-21886656:3	FEV1FVC	cV2F-bLD	rs10770542	0.338228	12:19915529:A:G	TRUE	TRUE	FEV1FVC:12:18886656-21886656:3
12:18886656-21886656:3	FEV1FVC	V2D	rs4551838	0.411934	12:19899766:A:T	FALSE	TRUE	FEV1FVC:12:18886656-21886656:3
12:50848259-55924872:1	FEV1FVC	cV2F-bLD	rs56270790	0.348511	12:54425000:G:T	FALSE	TRUE	FEV1FVC:12:50848259-55924872:1
12:50848259-55924872:1	FEV1FVC	V2D	rs10876530	0.155061	12:54424872:T:C	FALSE	TRUE	FEV1FVC:12:50848259-55924872:1
12:94740512-97740512:1	FEV1FVC	cV2F-bLD	rs7297403	0.159857	12:96240461:T:C	FALSE	FALSE	FEV1FVC:12:94740512-97740512:1
12:94740512-97740512:1	FEV1FVC	V2D	rs7299632	0.359807	12:96232154:C:A	FALSE	TRUE	FEV1FVC:12:94740512-97740512:1
12:94740512-97740512:2	FEV1FVC	cV2F-bLD	rs79455801	0.122126	12:95527198:G:A	FALSE	TRUE	FEV1FVC:12:94740512-97740512:2
12:94740512-97740512:2	FEV1FVC	V2D	rs58613228	0.203422	12:95537848:T:C	FALSE	TRUE	FEV1FVC:12:94740512-97740512:2
12:94740512-97740512:3	FEV1FVC	cV2F-bLD	rs61938793	0.1081	12:96481462:G:A	FALSE	FALSE	FEV1FVC:12:94740512-97740512:3
12:94740512-97740512:3	FEV1FVC	V2D	rs12579026	0.397089	12:96487507:A:G	TRUE	TRUE	FEV1FVC:12:94740512-97740512:3
13:108412326-111412326:4	FEV1FVC	cV2F-bLD	rs753002548	0.270396	13:109821239:CAG:C	FALSE	FALSE	FEV1FVC:13:108412326-111412326:4
13:108412326-111412326:4	FEV1FVC	V2D	rs4976845	0.355091	13:109824928:C:T	FALSE	FALSE	FEV1FVC:13:108412326-111412326:4
13:48809050-51809050:3	FEV1FVC	cV2F-bLD	rs9596268	0.197951	13:50833879:G:A	FALSE	FALSE	FEV1FVC:13:48809050-51809050:3
13:48809050-51809050:3	FEV1FVC	V2D	rs9596270	0.436987	13:50842440:T:C	FALSE	TRUE	FEV1FVC:13:48809050-51809050:3
14:31416980-37389523:2	FEV1FVC	cV2F-bLD	14:36728821:TA:T	0.11743	14:36728821:TA:T	FALSE	FALSE	FEV1FVC:14:31416980-37389523:2
14:31416980-37389523:2	FEV1FVC	V2D	rs2761336	0.197553	14:36728531:G:A	TRUE	TRUE	FEV1FVC:14:31416980-37389523:2
14:50991754-55919106:3	FEV1FVC	cV2F-bLD	rs2516599	0.200224	14:52491754:T:C	FALSE	FALSE	FEV1FVC:14:50991754-55919106:3
14:50991754-55919106:3	FEV1FVC	V2D	rs2749870	0.175936	14:52493068:G:A	FALSE	FALSE	FEV1FVC:14:50991754-55919106:3
14:57498628-60498628:1	FEV1FVC	cV2F-bLD	rs61974554	0.24241	14:58998628:T:G	FALSE	FALSE	FEV1FVC:14:57498628-60498628:1
14:57498628-60498628:1	FEV1FVC	V2D	rs61974556	0.237758	14:59003623:A:C	FALSE	FALSE	FEV1FVC:14:57498628-60498628:1
14:75092964-78092964:1	FEV1FVC	cV2F-bLD	rs1009908	0.211302	14:76592964:T:C	FALSE	FALSE	FEV1FVC:14:75092964-78092964:1
14:75092964-78092964:1	FEV1FVC	V2D	rs727736	0.314983	14:76591144:G:A	TRUE	TRUE	FEV1FVC:14:75092964-78092964:1
14:82838200-85838200:1	FEV1FVC	cV2F-bLD	rs4904145	0.124625	14:84338200:A:G	FALSE	FALSE	FEV1FVC:14:82838200-85838200:1
14:82838200-85838200:1	FEV1FVC	V2D	rs10130631	0.353524	14:84337112:C:T	FALSE	FALSE	FEV1FVC:14:82838200-85838200:1
14:89638490-95003386:2	FEV1FVC	cV2F-bLD	rs17129265	0.0505959	14:94341752:C:T	FALSE	FALSE	FEV1FVC:14:89638490-95003386:2
14:89638490-95003386:2	FEV1FVC	V2D	rs736393	0.0895223	14:94355577:C:T	TRUE	TRUE	FEV1FVC:14:89638490-95003386:2
15:62396375-68957698:4	FEV1FVC	cV2F-bLD	rs12595171	0.112968	15:63330245:G:A	FALSE	FALSE	FEV1FVC:15:62396375-68957698:4
15:62396375-68957698:4	FEV1FVC	V2D	rs3809568	0.219316	15:63334609:C:G	FALSE	TRUE	FEV1FVC:15:62396375-68957698:4
15:70121524-75333600:5	FEV1FVC	cV2F-bLD	rs28588430	0.140177	15:74223430:C:G	FALSE	FALSE	FEV1FVC:15:70121524-75333600:5
15:70121524-75333600:5	FEV1FVC	V2D	rs28617339	0.227377	15:74223571:T:C	FALSE	FALSE	FEV1FVC:15:70121524-75333600:5
15:75347128-80140504:3	FEV1FVC	cV2F-bLD	rs16968665	0.0966001	15:77380717:C:G	FALSE	TRUE	FEV1FVC:15:75347128-80140504:3
15:75347128-80140504:3	FEV1FVC	V2D	rs8032	0.259879	15:77338784:G:C	FALSE	FALSE	FEV1FVC:15:75347128-80140504:3
16:52435407-55435407:1	FEV1FVC	cV2F-bLD	rs35420030	0.731343	16:53935407:T:C	FALSE	FALSE	FEV1FVC:16:52435407-55435407:1
16:52435407-55435407:1	FEV1FVC	V2D	rs148371638	0.641618	16:53949117:C:T	FALSE	TRUE	FEV1FVC:16:52435407-55435407:1
16:66142638-69142638:1	FEV1FVC	cV2F-bLD	rs7195790	0.0814925	16:67522289:A:G	FALSE	FALSE	FEV1FVC:16:66142638-69142638:1
16:66142638-69142638:1	FEV1FVC	V2D	rs13338993	0.348068	16:67515312:A:G	TRUE	TRUE	FEV1FVC:16:66142638-69142638:1
16:66142638-69142638:2	FEV1FVC	cV2F-bLD	rs7199702	0.855793	16:66300551:G:A	FALSE	TRUE	FEV1FVC:16:66142638-69142638:2
16:66142638-69142638:2	FEV1FVC	V2D	rs7194804	0.724518	16:66300324:G:C	FALSE	TRUE	FEV1FVC:16:66142638-69142638:2
16:85067492-88067492:1	FEV1FVC	cV2F-bLD	rs3751797	0.234386	16:86567492:A:T	FALSE	FALSE	FEV1FVC:16:85067492-88067492:1
16:85067492-88067492:1	FEV1FVC	V2D	rs1046200	0.602565	16:86564671:G:T	FALSE	FALSE	FEV1FVC:16:85067492-88067492:1
16:867764-5860314:1	FEV1FVC	cV2F-bLD	rs3848370	0.770883	16:4360314:G:C	FALSE	FALSE	FEV1FVC:16:867764-5860314:1
16:867764-5860314:1	FEV1FVC	V2D	rs77187236	0.499981	16:4367662:G:A	FALSE	TRUE	FEV1FVC:16:867764-5860314:1
16:9240982-12240982:2	FEV1FVC	cV2F-bLD	rs28534539	0.131274	16:11279631:G:C	FALSE	FALSE	FEV1FVC:16:9240982-12240982:2
16:9240982-12240982:2	FEV1FVC	V2D	rs17673553	0.244841	16:11241906:A:G	FALSE	FALSE	FEV1FVC:16:9240982-12240982:2
17:53276855-56276855:1	FEV1FVC	cV2F-bLD	rs12452109	0.318816	17:54768382:A:C	FALSE	FALSE	FEV1FVC:17:53276855-56276855:1
17:53276855-56276855:1	FEV1FVC	V2D	rs227728	0.54175	17:54776855:T:A	FALSE	TRUE	FEV1FVC:17:53276855-56276855:1
17:57635035-64242089:1	FEV1FVC	cV2F-bLD	rs2204928	0.0973597	17:59262040:C:T	FALSE	FALSE	FEV1FVC:17:57635035-64242089:1
17:57635035-64242089:1	FEV1FVC	V2D	rs12952507	0.203595	17:59265044:A:G	FALSE	FALSE	FEV1FVC:17:57635035-64242089:1
17:67873257-70873257:4	FEV1FVC	cV2F-bLD	rs34486891	0.400165	17:70084423:C:CT	FALSE	FALSE	FEV1FVC:17:67873257-70873257:4
17:67873257-70873257:4	FEV1FVC	V2D	rs9913936	0.391221	17:70074148:T:C	FALSE	FALSE	FEV1FVC:17:67873257-70873257:4
17:72019413-75019413:1	FEV1FVC	cV2F-bLD	rs8064529	0.356396	17:73519413:C:T	FALSE	FALSE	FEV1FVC:17:72019413-75019413:1
17:72019413-75019413:1	FEV1FVC	V2D	rs9911502	0.316859	17:73518203:G:C	FALSE	TRUE	FEV1FVC:17:72019413-75019413:1
17:75407854-78407854:1	FEV1FVC	cV2F-bLD	rs8066695	0.356875	17:76913843:T:C	FALSE	FALSE	FEV1FVC:17:75407854-78407854:1
17:75407854-78407854:1	FEV1FVC	V2D	rs57202573	0.338088	17:76907854:G:A	FALSE	FALSE	FEV1FVC:17:75407854-78407854:1
18:18510241-21510241:1	FEV1FVC	cV2F-bLD	rs177999	0.115529	18:20067904:C:T	FALSE	FALSE	FEV1FVC:18:18510241-21510241:1
18:18510241-21510241:1	FEV1FVC	V2D	rs177993	0.136532	18:20063574:A:G	TRUE	TRUE	FEV1FVC:18:18510241-21510241:1
18:18510241-21510241:3	FEV1FVC	cV2F-bLD	rs4800404	0.345473	18:20016092:C:T	FALSE	FALSE	FEV1FVC:18:18510241-21510241:3
18:18510241-21510241:3	FEV1FVC	V2D	rs4800123	0.510144	18:20010241:C:G	FALSE	FALSE	FEV1FVC:18:18510241-21510241:3
19:44814894-50760677:3	FEV1FVC	cV2F-bLD	rs8101428	0.385771	19:46212952:T:C	FALSE	FALSE	FEV1FVC:19:44814894-50760677:3
19:44814894-50760677:3	FEV1FVC	V2D	rs35541137	0.49885	19:46210523:C:T	FALSE	FALSE	FEV1FVC:19:44814894-50760677:3
2:167996652-173833963:1	FEV1FVC	cV2F-bLD	rs6433079	0.120622	2:169496652:A:C	FALSE	FALSE	FEV1FVC:2:167996652-173833963:1
2:167996652-173833963:1	FEV1FVC	V2D	rs4668081	0.204175	2:169491968:A:G	FALSE	FALSE	FEV1FVC:2:167996652-173833963:1
2:175530986-178530986:1	FEV1FVC	cV2F-bLD	rs966801	0.490917	2:177037827:G:A	FALSE	FALSE	FEV1FVC:2:175530986-178530986:1
2:175530986-178530986:1	FEV1FVC	V2D	rs4972505	0.25359	2:177021401:G:A	FALSE	TRUE	FEV1FVC:2:175530986-178530986:1
2:217183154-221797038:4	FEV1FVC	cV2F-bLD	rs34831382	0.810693	2:218672782:A:G	FALSE	FALSE	FEV1FVC:2:217183154-221797038:4
2:217183154-221797038:4	FEV1FVC	V2D	rs34466485	0.446012	2:218704476:A:C	FALSE	FALSE	FEV1FVC:2:217183154-221797038:4
2:225540656-231033885:2	FEV1FVC	cV2F-bLD	rs207665	0.126101	2:230250386:A:C	FALSE	FALSE	FEV1FVC:2:225540656-231033885:2
2:225540656-231033885:2	FEV1FVC	V2D	rs207666	0.250393	2:230252758:G:A	FALSE	FALSE	FEV1FVC:2:225540656-231033885:2
2:236732752-243199373:1	FEV1FVC	cV2F-bLD	rs4308141	0.151535	2:239881309:C:G	FALSE	FALSE	FEV1FVC:2:236732752-243199373:1
2:236732752-243199373:1	FEV1FVC	V2D	rs12477314	0.340756	2:239877148:C:T	FALSE	FALSE	FEV1FVC:2:236732752-243199373:1
2:236732752-243199373:2	FEV1FVC	cV2F-bLD	rs112295092	0.172334	2:239319148:G:GAGTT	FALSE	FALSE	FEV1FVC:2:236732752-243199373:2
2:236732752-243199373:2	FEV1FVC	V2D	rs10178728	0.237984	2:239360121:T:A	FALSE	FALSE	FEV1FVC:2:236732752-243199373:2
2:236732752-243199373:4	FEV1FVC	cV2F-bLD	rs4234100	0.163722	2:242265273:C:T	FALSE	FALSE	FEV1FVC:2:236732752-243199373:4
2:236732752-243199373:4	FEV1FVC	V2D	rs12624197	0.265649	2:242254737:G:C	FALSE	TRUE	FEV1FVC:2:236732752-243199373:4
2:236732752-243199373:5	FEV1FVC	cV2F-bLD	rs376462920	0.196136	2:239622690:T:C	FALSE	FALSE	FEV1FVC:2:236732752-243199373:5
2:236732752-243199373:5	FEV1FVC	V2D	rs74001718	0.302803	2:239625596:A:T	TRUE	TRUE	FEV1FVC:2:236732752-243199373:5
2:236732752-243199373:6	FEV1FVC	cV2F-bLD	rs4675836	0.594455	2:241925219:C:T	FALSE	FALSE	FEV1FVC:2:236732752-243199373:6
2:236732752-243199373:6	FEV1FVC	V2D	rs12694992	0.469896	2:241931723:G:A	FALSE	FALSE	FEV1FVC:2:236732752-243199373:6
2:39027128-45975737:1	FEV1FVC	cV2F-bLD	rs12466981	0.192949	2:42433247:C:T	FALSE	FALSE	FEV1FVC:2:39027128-45975737:1
2:39027128-45975737:1	FEV1FVC	V2D	rs35681448	0.15958	2:42415694:C:CT	FALSE	FALSE	FEV1FVC:2:39027128-45975737:1
2:39027128-45975737:3	FEV1FVC	cV2F-bLD	rs727477	0.238291	2:40527128:T:G	FALSE	FALSE	FEV1FVC:2:39027128-45975737:3
2:39027128-45975737:3	FEV1FVC	V2D	rs2192768	0.179224	2:40525932:C:T	FALSE	FALSE	FEV1FVC:2:39027128-45975737:3
2:63381229-70907720:1	FEV1FVC	cV2F-bLD	rs13018626	0.55355	2:67087652:C:T	FALSE	TRUE	FEV1FVC:2:63381229-70907720:1
2:63381229-70907720:1	FEV1FVC	V2D	rs35195586	0.700632	2:67078619:G:T	FALSE	FALSE	FEV1FVC:2:63381229-70907720:1
2:63381229-70907720:4	FEV1FVC	cV2F-bLD	rs875037	0.229169	2:67456700:T:C	FALSE	FALSE	FEV1FVC:2:63381229-70907720:4
2:63381229-70907720:4	FEV1FVC	V2D	rs6749367	0.391977	2:67488045:T:C	TRUE	TRUE	FEV1FVC:2:63381229-70907720:4
2:63381229-70907720:6	FEV1FVC	cV2F-bLD	rs7594571	0.0648591	2:67107017:C:T	FALSE	FALSE	FEV1FVC:2:63381229-70907720:6
2:63381229-70907720:6	FEV1FVC	V2D	rs10167484	0.13717	2:67108698:G:T	FALSE	TRUE	FEV1FVC:2:63381229-70907720:6
2:7794581-10794581:1	FEV1FVC	cV2F-bLD	rs11691805	0.11631	2:9294581:T:A	FALSE	FALSE	FEV1FVC:2:7794581-10794581:1
2:7794581-10794581:1	FEV1FVC	V2D	rs4669370	0.360325	2:9293180:C:T	FALSE	TRUE	FEV1FVC:2:7794581-10794581:1
20:17984357-20984357:1	FEV1FVC	cV2F-bLD	rs2294897	0.104952	20:19484357:T:C	FALSE	FALSE	FEV1FVC:20:17984357-20984357:1
20:17984357-20984357:1	FEV1FVC	V2D	rs4813361	0.177549	20:19488952:A:G	FALSE	FALSE	FEV1FVC:20:17984357-20984357:1
20:9245545-14949512:2	FEV1FVC	cV2F-bLD	rs59010427	0.262198	20:13449512:G:GTT	FALSE	FALSE	FEV1FVC:20:9245545-14949512:2
20:9245545-14949512:2	FEV1FVC	V2D	rs3789349	0.358438	20:13416567:T:C	FALSE	TRUE	FEV1FVC:20:9245545-14949512:2
21:33868402-36868402:1	FEV1FVC	cV2F-bLD	rs12627254	0.410756	21:35368402:G:T	FALSE	FALSE	FEV1FVC:21:33868402-36868402:1
21:33868402-36868402:1	FEV1FVC	V2D	rs11088268	0.431447	21:35363759:T:G	FALSE	FALSE	FEV1FVC:21:33868402-36868402:1
21:33868402-36868402:2	FEV1FVC	cV2F-bLD	rs1023354	0.091516	21:35677897:G:A	FALSE	FALSE	FEV1FVC:21:33868402-36868402:2
21:33868402-36868402:2	FEV1FVC	V2D	rs9982672	0.159669	21:35657043:A:G	FALSE	FALSE	FEV1FVC:21:33868402-36868402:2
22:16955830-22278066:2	FEV1FVC	cV2F-bLD	rs453557	0.359342	22:18455830:A:G	FALSE	TRUE	FEV1FVC:22:16955830-22278066:2
22:16955830-22278066:2	FEV1FVC	V2D	rs438708	0.519513	22:18455381:T:C	FALSE	TRUE	FEV1FVC:22:16955830-22278066:2
22:26686289-34861147:1	FEV1FVC	cV2F-bLD	rs9614084	0.50011	22:30254175:C:T	TRUE	TRUE	FEV1FVC:22:26686289-34861147:1
22:26686289-34861147:1	FEV1FVC	V2D	rs1894474	0.530256	22:30238074:A:G	TRUE	TRUE	FEV1FVC:22:26686289-34861147:1
22:26686289-34861147:2	FEV1FVC	cV2F-bLD	rs28566624	0.458368	22:28186775:T:C	TRUE	TRUE	FEV1FVC:22:26686289-34861147:2
22:26686289-34861147:2	FEV1FVC	V2D	rs5762356	0.283168	22:28186370:A:G	FALSE	FALSE	FEV1FVC:22:26686289-34861147:2
22:38147168-42987344:1	FEV1FVC	cV2F-bLD	rs77516118	0.379013	22:39647168:T:C	FALSE	FALSE	FEV1FVC:22:38147168-42987344:1
22:38147168-42987344:1	FEV1FVC	V2D	rs135173	0.654836	22:39646201:T:C	FALSE	TRUE	FEV1FVC:22:38147168-42987344:1
3:10142114-15408071:3	FEV1FVC	cV2F-bLD	rs2655232	0.0937709	3:13572140:T:C	FALSE	FALSE	FEV1FVC:3:10142114-15408071:3
3:10142114-15408071:3	FEV1FVC	V2D	rs2630445	0.124313	3:13554886:T:G	FALSE	FALSE	FEV1FVC:3:10142114-15408071:3
3:154965628-157965628:1	FEV1FVC	cV2F-bLD	rs11917436	0.286428	3:156465628:A:G	FALSE	FALSE	FEV1FVC:3:154965628-157965628:1
3:154965628-157965628:1	FEV1FVC	V2D	rs7636965	0.180983	3:156418404:T:C	FALSE	FALSE	FEV1FVC:3:154965628-157965628:1
3:167209843-170209843:4	FEV1FVC	cV2F-bLD	rs1498446	0.16461	3:168687297:C:G	FALSE	TRUE	FEV1FVC:3:167209843-170209843:4
3:167209843-170209843:4	FEV1FVC	V2D	rs17462877	0.207713	3:168686648:G:C	FALSE	FALSE	FEV1FVC:3:167209843-170209843:4
3:184048683-187048683:1	FEV1FVC	cV2F-bLD	rs11705701	0.476034	3:185544309:G:A	FALSE	FALSE	FEV1FVC:3:184048683-187048683:1
3:184048683-187048683:1	FEV1FVC	V2D	rs11717959	0.544494	3:185541213:G:T	FALSE	FALSE	FEV1FVC:3:184048683-187048683:1
3:52139939-59353165:1	FEV1FVC	cV2F-bLD	rs1380119	0.42417	3:55153214:G:A	FALSE	FALSE	FEV1FVC:3:52139939-59353165:1
3:52139939-59353165:1	FEV1FVC	V2D	rs17759204	0.563215	3:55158224:A:G	FALSE	FALSE	FEV1FVC:3:52139939-59353165:1
3:52139939-59353165:3	FEV1FVC	cV2F-bLD	rs6809164	0.472631	3:53712910:T:G	FALSE	FALSE	FEV1FVC:3:52139939-59353165:3
3:52139939-59353165:3	FEV1FVC	V2D	rs58086880	0.493675	3:53711642:T:C	FALSE	TRUE	FEV1FVC:3:52139939-59353165:3
3:69411271-75362616:2	FEV1FVC	cV2F-bLD	rs2687199	0.461953	3:70924971:G:A	FALSE	FALSE	FEV1FVC:3:69411271-75362616:2
3:69411271-75362616:2	FEV1FVC	V2D	rs1522552	0.28171	3:70907252:A:G	FALSE	TRUE	FEV1FVC:3:69411271-75362616:2
3:69411271-75362616:5	FEV1FVC	cV2F-bLD	rs17718085	0.280555	3:71447638:A:G	FALSE	FALSE	FEV1FVC:3:69411271-75362616:5
3:69411271-75362616:5	FEV1FVC	V2D	rs56410664	0.235835	3:71440843:T:C	FALSE	FALSE	FEV1FVC:3:69411271-75362616:5
3:97903730-100903730:3	FEV1FVC	cV2F-bLD	rs486688	0.321671	3:99394807:T:C	FALSE	FALSE	FEV1FVC:3:97903730-100903730:3
3:97903730-100903730:3	FEV1FVC	V2D	rs596300	0.264265	3:99383030:C:G	FALSE	FALSE	FEV1FVC:3:97903730-100903730:3
4:105319053-108319053:2	FEV1FVC	cV2F-bLD	rs7655890	0.420044	4:106140501:G:T	FALSE	FALSE	FEV1FVC:4:105319053-108319053:2
4:105319053-108319053:2	FEV1FVC	V2D	rs1391441	0.511207	4:106128760:G:A	FALSE	FALSE	FEV1FVC:4:105319053-108319053:2
4:123319607-126319607:1	FEV1FVC	cV2F-bLD	rs62321845	0.169188	4:124819607:A:G	FALSE	FALSE	FEV1FVC:4:123319607-126319607:1
4:123319607-126319607:1	FEV1FVC	V2D	rs13116100	0.356345	4:124814424:T:G	FALSE	TRUE	FEV1FVC:4:123319607-126319607:1
4:141944744-146963231:4	FEV1FVC	cV2F-bLD	rs189056607	0.465492	4:145549749:T:G	FALSE	FALSE	FEV1FVC:4:141944744-146963231:4
4:141944744-146963231:4	FEV1FVC	V2D	rs574807895	0.852194	4:145568598:G:T	FALSE	FALSE	FEV1FVC:4:141944744-146963231:4
4:77903952-80903952:1	FEV1FVC	cV2F-bLD	rs4975128	0.183703	4:79408604:G:A	FALSE	FALSE	FEV1FVC:4:77903952-80903952:1
4:77903952-80903952:1	FEV1FVC	V2D	rs11098196	0.224193	4:79403952:G:T	FALSE	FALSE	FEV1FVC:4:77903952-80903952:1
4:88364446-91364446:2	FEV1FVC	cV2F-bLD	rs2045517	0.200819	4:89870964:C:T	FALSE	TRUE	FEV1FVC:4:88364446-91364446:2
4:88364446-91364446:2	FEV1FVC	V2D	rs1812329	0.271516	4:89869918:G:A	FALSE	FALSE	FEV1FVC:4:88364446-91364446:2
5:146354970-152061337:5	FEV1FVC	cV2F-bLD	rs11748107	0.316672	5:150590788:A:C	TRUE	TRUE	FEV1FVC:5:146354970-152061337:5
5:146354970-152061337:5	FEV1FVC	V2D	rs979455	0.2031	5:150594802:T:C	FALSE	FALSE	FEV1FVC:5:146354970-152061337:5
5:29413503-32413503:1	FEV1FVC	cV2F-bLD	rs1732924	0.0405396	5:30913503:C:T	FALSE	TRUE	FEV1FVC:5:29413503-32413503:1
5:29413503-32413503:1	FEV1FVC	V2D	rs35681824	0.097343	5:30914671:C:T	FALSE	FALSE	FEV1FVC:5:29413503-32413503:1
5:50687038-53687038:1	FEV1FVC	cV2F-bLD	rs12522114	0.566224	5:52187038:C:A	FALSE	FALSE	FEV1FVC:5:50687038-53687038:1
5:50687038-53687038:1	FEV1FVC	V2D	rs751872749	0.432683	5:52187506:AT:A	FALSE	FALSE	FEV1FVC:5:50687038-53687038:1
5:50687038-53687038:4	FEV1FVC	cV2F-bLD	rs35344354	0.0537084	5:52249788:T:TC	FALSE	FALSE	FEV1FVC:5:50687038-53687038:4
5:50687038-53687038:4	FEV1FVC	V2D	rs35235	0.175954	5:52292237:T:C	TRUE	TRUE	FEV1FVC:5:50687038-53687038:4
5:75271952-78271952:2	FEV1FVC	cV2F-bLD	rs337827	0.215435	5:78253596:T:C	TRUE	TRUE	FEV1FVC:5:75271952-78271952:2
5:75271952-78271952:2	FEV1FVC	V2D	rs337840	0.470912	5:78234628:G:A	FALSE	FALSE	FEV1FVC:5:75271952-78271952:2
5:93525146-96525146:1	FEV1FVC	cV2F-bLD	rs153909	0.0522614	5:95030360:A:G	FALSE	FALSE	FEV1FVC:5:93525146-96525146:1
5:93525146-96525146:1	FEV1FVC	V2D	rs169883	0.146313	5:95033841:T:C	FALSE	FALSE	FEV1FVC:5:93525146-96525146:1
6:120262088-123262088:1	FEV1FVC	cV2F-bLD	rs57347370	0.409401	6:121762088:G:T	FALSE	TRUE	FEV1FVC:6:120262088-123262088:1
6:120262088-123262088:1	FEV1FVC	V2D	rs11759917	0.402753	6:121759439:G:T	FALSE	FALSE	FEV1FVC:6:120262088-123262088:1
6:18342661-23516134:3	FEV1FVC	cV2F-bLD	rs11759102	0.450007	6:19837774:C:T	FALSE	FALSE	FEV1FVC:6:18342661-23516134:3
6:18342661-23516134:3	FEV1FVC	V2D	rs9350191	0.742264	6:19842661:C:T	FALSE	FALSE	FEV1FVC:6:18342661-23516134:3
6:5238355-8238355:1	FEV1FVC	cV2F-bLD	rs1294407	0.358491	6:6738103:C:G	FALSE	FALSE	FEV1FVC:6:5238355-8238355:1
6:5238355-8238355:1	FEV1FVC	V2D	rs5874051	0.198918	6:6736344:T:TTC	FALSE	FALSE	FEV1FVC:6:5238355-8238355:1
6:5238355-8238355:5	FEV1FVC	cV2F-bLD	rs142823344	0.122714	6:7944131:T:C	FALSE	FALSE	FEV1FVC:6:5238355-8238355:5
6:5238355-8238355:5	FEV1FVC	V2D	rs2748363	0.222495	6:7960625:C:T	FALSE	FALSE	FEV1FVC:6:5238355-8238355:5
6:72161010-77800548:1	FEV1FVC	cV2F-bLD	rs9351958	0.188777	6:73661010:G:C	FALSE	FALSE	FEV1FVC:6:72161010-77800548:1
6:72161010-77800548:1	FEV1FVC	V2D	rs13206405	0.375948	6:73663814:C:A	FALSE	FALSE	FEV1FVC:6:72161010-77800548:1
6:89511673-92511673:1	FEV1FVC	cV2F-bLD	rs6925032	0.465458	6:91008027:C:A	FALSE	FALSE	FEV1FVC:6:89511673-92511673:1
6:89511673-92511673:1	FEV1FVC	V2D	rs1504215	0.340209	6:91006227:G:A	TRUE	TRUE	FEV1FVC:6:89511673-92511673:1
7:133096617-136096617:2	FEV1FVC	cV2F-bLD	rs13224030	0.20581	7:134493149:A:G	FALSE	FALSE	FEV1FVC:7:133096617-136096617:2
7:133096617-136096617:2	FEV1FVC	V2D	rs28485360	0.273833	7:134489230:T:G	FALSE	TRUE	FEV1FVC:7:133096617-136096617:2
7:18903066-21903066:1	FEV1FVC	cV2F-bLD	rs2074426	0.439624	7:20403066:A:G	FALSE	FALSE	FEV1FVC:7:18903066-21903066:1
7:18903066-21903066:1	FEV1FVC	V2D	rs3779505	0.758547	7:20405265:G:A	FALSE	FALSE	FEV1FVC:7:18903066-21903066:1
7:98103721-101103721:1	FEV1FVC	cV2F-bLD	rs35922186	0.160164	7:99603721:A:T	FALSE	FALSE	FEV1FVC:7:98103721-101103721:1
7:98103721-101103721:1	FEV1FVC	V2D	rs73158411	0.164669	7:99610127:G:A	FALSE	FALSE	FEV1FVC:7:98103721-101103721:1
8:55622215-58622215:1	FEV1FVC	cV2F-bLD	rs35883156	0.199764	8:57078933:G:T	FALSE	FALSE	FEV1FVC:8:55622215-58622215:1
8:55622215-58622215:1	FEV1FVC	V2D	rs72656010	0.633023	8:57122215:T:C	FALSE	FALSE	FEV1FVC:8:55622215-58622215:1
1:110221354-113221354:1	GGT	cV2F-bLD	rs11403776	0.135569	1:111723799:A:AT	FALSE	TRUE	GGT:1:110221354-113221354:1
1:110221354-113221354:1	GGT	V2D	rs61805898	0.237541	1:111684719:A:G	FALSE	FALSE	GGT:1:110221354-113221354:1
1:148792561-153304213:3	GGT	cV2F-bLD	rs55841824	0.290865	1:151789611:C:T	FALSE	TRUE	GGT:1:148792561-153304213:3
1:148792561-153304213:3	GGT	V2D	rs3811417	0.271661	1:151804907:T:C	FALSE	FALSE	GGT:1:148792561-153304213:3
1:148792561-153304213:4	GGT	cV2F-bLD	rs1521186	0.515688	1:151784547:G:A	FALSE	FALSE	GGT:1:148792561-153304213:4
1:148792561-153304213:4	GGT	V2D	rs10888436	0.598173	1:151784994:C:T	FALSE	FALSE	GGT:1:148792561-153304213:4
1:148792561-153304213:5	GGT	cV2F-bLD	rs267734	0.39496	1:150951477:T:C	FALSE	FALSE	GGT:1:148792561-153304213:5
1:148792561-153304213:5	GGT	V2D	rs607518	0.598198	1:150954671:G:A	TRUE	TRUE	GGT:1:148792561-153304213:5
1:15005320-20293520:2	GGT	cV2F-bLD	rs3007727	0.580987	1:18793520:A:G	FALSE	FALSE	GGT:1:15005320-20293520:2
1:15005320-20293520:2	GGT	V2D	rs11449232	0.979122	1:18792879:A:AT	FALSE	FALSE	GGT:1:15005320-20293520:2
1:160158821-163158821:4	GGT	cV2F-bLD	1:161714600:GA:G	0.0863653	1:161714600:GA:G	FALSE	TRUE	GGT:1:160158821-163158821:4
1:160158821-163158821:4	GGT	V2D	rs1340981	0.217908	1:161711252:A:G	FALSE	TRUE	GGT:1:160158821-163158821:4
1:198757200-201757200:1	GGT	cV2F-bLD	rs7530358	0.263575	1:200260443:T:C	FALSE	FALSE	GGT:1:198757200-201757200:1
1:198757200-201757200:1	GGT	V2D	rs7517691	0.118228	1:200265895:C:G	FALSE	FALSE	GGT:1:198757200-201757200:1
1:22247996-25247996:1	GGT	cV2F-bLD	rs781484029	0.309923	1:23824623:G:GTTGTTGTTT	FALSE	FALSE	GGT:1:22247996-25247996:1
1:22247996-25247996:1	GGT	V2D	rs10917386	0.125811	1:23799001:C:T	TRUE	TRUE	GGT:1:22247996-25247996:1
1:22247996-25247996:3	GGT	cV2F-bLD	rs1767148	0.306018	1:23765472:A:G	FALSE	FALSE	GGT:1:22247996-25247996:3
1:22247996-25247996:3	GGT	V2D	rs909537	0.246642	1:23810063:C:G	FALSE	FALSE	GGT:1:22247996-25247996:3
1:222544284-228899214:1	GGT	cV2F-bLD	1:225874471:CAA:C	0.595135	1:225874471:CAA:C	FALSE	FALSE	GGT:1:222544284-228899214:1
1:222544284-228899214:1	GGT	V2D	rs2657560	0.424651	1:225882159:A:G	FALSE	FALSE	GGT:1:222544284-228899214:1
1:676561-3676561:1	GGT	cV2F-bLD	rs116374150	0.145228	1:2176561:C:T	FALSE	FALSE	GGT:1:676561-3676561:1
1:676561-3676561:1	GGT	V2D	rs77409011	0.188084	1:2201744:G:T	FALSE	FALSE	GGT:1:676561-3676561:1
1:96896847-103159343:2	GGT	cV2F-bLD	rs11166258	0.13359	1:99982603:C:T	TRUE	TRUE	GGT:1:96896847-103159343:2
1:96896847-103159343:2	GGT	V2D	rs10875229	0.118678	1:99997948:T:C	FALSE	FALSE	GGT:1:96896847-103159343:2
10:51142516-54142516:5	GGT	cV2F-bLD	rs10821907	0.49717	10:52648454:C:T	FALSE	FALSE	GGT:10:51142516-54142516:5
10:51142516-54142516:5	GGT	V2D	rs11375604	0.357286	10:52646867:G:GT	FALSE	FALSE	GGT:10:51142516-54142516:5
10:73236048-76236048:2	GGT	cV2F-bLD	rs12248205	0.417841	10:73506514:C:A	TRUE	TRUE	GGT:10:73236048-76236048:2
10:73236048-76236048:2	GGT	V2D	rs10762474	0.367346	10:73499561:C:G	TRUE	TRUE	GGT:10:73236048-76236048:2
10:78180434-81180434:2	GGT	cV2F-bLD	rs1248892	0.184506	10:79678300:T:C	FALSE	FALSE	GGT:10:78180434-81180434:2
10:78180434-81180434:2	GGT	V2D	rs1271421	0.302667	10:79670434:C:G	FALSE	FALSE	GGT:10:78180434-81180434:2
10:93339724-99956557:3	GGT	cV2F-bLD	rs66921281	0.446022	10:94778869:T:G	FALSE	FALSE	GGT:10:93339724-99956557:3
10:93339724-99956557:3	GGT	V2D	rs66526527	0.836048	10:94831781:C:T	TRUE	TRUE	GGT:10:93339724-99956557:3
11:56913910-59913910:1	GGT	cV2F-bLD	rs8373	0.360309	11:58378424:A:G	TRUE	TRUE	GGT:11:56913910-59913910:1
11:56913910-59913910:1	GGT	V2D	rs3168135	0.305573	11:58386177:G:A	FALSE	FALSE	GGT:11:56913910-59913910:1
11:60699817-67094324:1	GGT	cV2F-bLD	rs17145892	0.618979	11:62200269:A:T	FALSE	TRUE	GGT:11:60699817-67094324:1
11:60699817-67094324:1	GGT	V2D	rs17157266	0.530296	11:62199817:T:C	FALSE	FALSE	GGT:11:60699817-67094324:1
11:60699817-67094324:4	GGT	cV2F-bLD	rs150599115	0.385525	11:65390479:G:A	FALSE	FALSE	GGT:11:60699817-67094324:4
11:60699817-67094324:4	GGT	V2D	rs144822931	0.619354	11:65398943:T:C	FALSE	TRUE	GGT:11:60699817-67094324:4
11:60699817-67094324:6	GGT	cV2F-bLD	rs489337	0.251714	11:65854561:A:G	FALSE	TRUE	GGT:11:60699817-67094324:6
11:60699817-67094324:6	GGT	V2D	rs475805	0.296392	11:65848738:G:A	FALSE	FALSE	GGT:11:60699817-67094324:6
12:39081331-42081331:1	GGT	cV2F-bLD	rs12369765	0.0979592	12:40581331:A:T	FALSE	FALSE	GGT:12:39081331-42081331:1
12:39081331-42081331:1	GGT	V2D	rs1491924	0.283057	12:40587930:T:C	FALSE	FALSE	GGT:12:39081331-42081331:1
12:49665885-54775709:1	GGT	cV2F-bLD	rs199627334	0.215087	12:53275709:AT:A	FALSE	FALSE	GGT:12:49665885-54775709:1
12:49665885-54775709:1	GGT	V2D	rs4919741	0.207861	12:53272920:A:G	FALSE	FALSE	GGT:12:49665885-54775709:1
12:99405556-113015020:5	GGT	cV2F-bLD	rs7135240	0.261	12:103535020:G:A	FALSE	FALSE	GGT:12:99405556-113015020:5
12:99405556-113015020:5	GGT	V2D	rs2292996	0.217448	12:103556972:T:C	FALSE	FALSE	GGT:12:99405556-113015020:5
15:42257184-45257184:1	GGT	cV2F-bLD	rs190543502	0.259549	15:43757184:T:C	FALSE	FALSE	GGT:15:42257184-45257184:1
15:42257184-45257184:1	GGT	V2D	rs55707100	0.349247	15:43820717:C:T	FALSE	FALSE	GGT:15:42257184-45257184:1
15:70642031-75479507:1	GGT	cV2F-bLD	rs5813716	0.215651	15:73975471:A:AC	FALSE	TRUE	GGT:15:70642031-75479507:1
15:70642031-75479507:1	GGT	V2D	rs67257650	0.281727	15:73979507:C:T	TRUE	TRUE	GGT:15:70642031-75479507:1
16:56597357-59597357:2	GGT	cV2F-bLD	rs143721880	0.527992	16:58084442:A:T	FALSE	TRUE	GGT:16:56597357-59597357:2
16:56597357-59597357:2	GGT	V2D	rs41390948	0.901805	16:58075235:C:T	FALSE	FALSE	GGT:16:56597357-59597357:2
16:56597357-59597357:4	GGT	cV2F-bLD	rs7205965	0.288816	16:57320086:A:T	FALSE	FALSE	GGT:16:56597357-59597357:4
16:56597357-59597357:4	GGT	V2D	rs11648683	0.315618	16:57314135:G:A	TRUE	TRUE	GGT:16:56597357-59597357:4
16:87033678-90033678:1	GGT	cV2F-bLD	rs12935117	0.140532	16:88533678:G:T	FALSE	FALSE	GGT:16:87033678-90033678:1
16:87033678-90033678:1	GGT	V2D	rs34139656	0.183501	16:88534923:A:G	TRUE	TRUE	GGT:16:87033678-90033678:1
17:25699481-32741185:4	GGT	cV2F-bLD	rs35613836	0.189375	17:27199481:C:CT	FALSE	FALSE	GGT:17:25699481-32741185:4
17:25699481-32741185:4	GGT	V2D	rs6505095	0.238827	17:27210253:T:C	FALSE	TRUE	GGT:17:25699481-32741185:4
17:34579111-42083421:6	GGT	cV2F-bLD	rs2075060	0.190474	17:36925750:G:A	FALSE	FALSE	GGT:17:34579111-42083421:6
17:34579111-42083421:6	GGT	V2D	rs228290	0.373124	17:36926767:G:A	FALSE	FALSE	GGT:17:34579111-42083421:6
17:56368545-61674150:1	GGT	cV2F-bLD	rs4286160	0.186297	17:60174150:T:A	FALSE	FALSE	GGT:17:56368545-61674150:1
17:56368545-61674150:1	GGT	V2D	rs9912042	0.138567	17:60171223:G:A	FALSE	FALSE	GGT:17:56368545-61674150:1
17:71628150-76876455:2	GGT	cV2F-bLD	rs6728	0.240066	17:76670233:C:G	FALSE	FALSE	GGT:17:71628150-76876455:2
17:71628150-76876455:2	GGT	V2D	rs11650134	0.279911	17:76740590:C:G	FALSE	FALSE	GGT:17:71628150-76876455:2
17:71628150-76876455:5	GGT	cV2F-bLD	rs55945244	0.128857	17:75337967:A:G	FALSE	FALSE	GGT:17:71628150-76876455:5
17:71628150-76876455:5	GGT	V2D	rs28489609	0.265728	17:75338573:G:A	TRUE	TRUE	GGT:17:71628150-76876455:5
18:18104518-21104518:1	GGT	cV2F-bLD	rs372101347	0.0467303	18:19604518:T:TAA	FALSE	FALSE	GGT:18:18104518-21104518:1
18:18104518-21104518:1	GGT	V2D	rs755876248	0.159635	18:19604049:GTGTCCC:G	FALSE	FALSE	GGT:18:18104518-21104518:1
18:31597189-34597189:1	GGT	cV2F-bLD	rs17647041	0.300016	18:33097189:G:A	FALSE	FALSE	GGT:18:31597189-34597189:1
18:31597189-34597189:1	GGT	V2D	rs17561321	0.428793	18:33096994:G:A	FALSE	TRUE	GGT:18:31597189-34597189:1
19:16722095-19722095:1	GGT	cV2F-bLD	rs762101480	0.176156	19:18222095:T:TC	FALSE	FALSE	GGT:19:16722095-19722095:1
19:16722095-19722095:1	GGT	V2D	rs273507	0.290686	19:18221964:A:C	TRUE	TRUE	GGT:19:16722095-19722095:1
19:32387160-40259103:2	GGT	cV2F-bLD	rs73039433	0.336925	19:33524604:G:A	FALSE	FALSE	GGT:19:32387160-40259103:2
19:32387160-40259103:2	GGT	V2D	rs17841839	0.3577	19:33517201:C:T	FALSE	FALSE	GGT:19:32387160-40259103:2
19:43917638-50727443:2	GGT	cV2F-bLD	rs429358	0.336344	19:45411941:T:C	TRUE	TRUE	GGT:19:43917638-50727443:2
19:43917638-50727443:2	GGT	V2D	rs34954997	0.255721	19:45417638:C:CTTCG	FALSE	FALSE	GGT:19:43917638-50727443:2
19:8832547-11832547:2	GGT	cV2F-bLD	rs5030377	0.387539	19:10393234:A:G	TRUE	TRUE	GGT:19:8832547-11832547:2
19:8832547-11832547:2	GGT	V2D	rs12462944	0.589769	19:10392638:G:C	FALSE	FALSE	GGT:19:8832547-11832547:2
2:168402917-171402917:1	GGT	cV2F-bLD	rs4668116	0.531193	2:169902917:A:C	FALSE	FALSE	GGT:2:168402917-171402917:1
2:168402917-171402917:1	GGT	V2D	rs1862069	0.42044	2:169933741:G:A	FALSE	FALSE	GGT:2:168402917-171402917:1
2:168402917-171402917:4	GGT	cV2F-bLD	rs62171052	0.409942	2:169885980:G:A	FALSE	TRUE	GGT:2:168402917-171402917:4
2:168402917-171402917:4	GGT	V2D	2:169889911:TGAGA:T	0.195294	2:169889911:TGAGA:T	FALSE	FALSE	GGT:2:168402917-171402917:4
2:232009851-235009851:1	GGT	cV2F-bLD	rs4973550	0.257814	2:233517701:G:T	FALSE	FALSE	GGT:2:232009851-235009851:1
2:232009851-235009851:1	GGT	V2D	rs11689178	0.284753	2:233509851:T:C	FALSE	FALSE	GGT:2:232009851-235009851:1
2:47153703-50153703:1	GGT	cV2F-bLD	rs4267555	0.599841	2:48653703:A:G	FALSE	FALSE	GGT:2:47153703-50153703:1
2:47153703-50153703:1	GGT	V2D	rs13429377	0.457293	2:48641585:G:C	FALSE	FALSE	GGT:2:47153703-50153703:1
20:13181801-16181801:1	GGT	cV2F-bLD	rs1932952	0.145397	20:14681801:G:C	FALSE	FALSE	GGT:20:13181801-16181801:1
20:13181801-16181801:1	GGT	V2D	rs6135223	0.253752	20:14677571:G:C	FALSE	FALSE	GGT:20:13181801-16181801:1
20:2192345-5192345:2	GGT	cV2F-bLD	rs754525	0.0958783	20:3676034:G:A	FALSE	FALSE	GGT:20:2192345-5192345:2
20:2192345-5192345:2	GGT	V2D	rs41297628	0.168247	20:3678792:A:C	FALSE	TRUE	GGT:20:2192345-5192345:2
22:23495756-26495756:5	GGT	cV2F-bLD	rs5751777	0.310138	22:24267047:C:T	FALSE	FALSE	GGT:22:23495756-26495756:5
22:23495756-26495756:5	GGT	V2D	rs5760120	0.256037	22:24266867:G:A	TRUE	TRUE	GGT:22:23495756-26495756:5
4:37915924-40915924:3	GGT	cV2F-bLD	rs10025454	0.185557	4:39486969:T:A	FALSE	FALSE	GGT:4:37915924-40915924:3
4:37915924-40915924:3	GGT	V2D	rs3775076	0.135846	4:39461973:G:A	FALSE	FALSE	GGT:4:37915924-40915924:3
4:86567504-91177537:1	GGT	cV2F-bLD	rs67848407	0.130173	4:88068870:C:T	FALSE	TRUE	GGT:4:86567504-91177537:1
4:86567504-91177537:1	GGT	V2D	rs3775211	0.118682	4:88039091:T:C	FALSE	TRUE	GGT:4:86567504-91177537:1
5:105378792-108378792:8	GGT	cV2F-bLD	rs12110095	0.310791	5:106993916:C:T	FALSE	FALSE	GGT:5:105378792-108378792:8
5:105378792-108378792:8	GGT	V2D	rs1490828	0.857491	5:107004210:G:C	FALSE	FALSE	GGT:5:105378792-108378792:8
5:15613657-18613657:1	GGT	cV2F-bLD	rs2652682	0.213132	5:17113657:A:T	FALSE	FALSE	GGT:5:15613657-18613657:1
5:15613657-18613657:1	GGT	V2D	rs1032763	0.460511	5:17118930:C:T	TRUE	TRUE	GGT:5:15613657-18613657:1
5:50693125-53693125:2	GGT	cV2F-bLD	rs1694068	0.374488	5:53283630:T:A	FALSE	FALSE	GGT:5:50693125-53693125:2
5:50693125-53693125:2	GGT	V2D	rs1664781	0.345953	5:53276301:G:A	FALSE	FALSE	GGT:5:50693125-53693125:2
5:54357025-57357025:2	GGT	cV2F-bLD	rs459193	0.2003	5:55806751:A:G	FALSE	FALSE	GGT:5:54357025-57357025:2
5:54357025-57357025:2	GGT	V2D	rs392794	0.34237	5:55808342:C:T	FALSE	TRUE	GGT:5:54357025-57357025:2
5:74205131-79308948:1	GGT	cV2F-bLD	rs4314381	0.535844	5:75704257:A:G	TRUE	TRUE	GGT:5:74205131-79308948:1
5:74205131-79308948:1	GGT	V2D	rs9293683	0.679093	5:75700310:C:T	FALSE	FALSE	GGT:5:74205131-79308948:1
5:74205131-79308948:2	GGT	cV2F-bLD	rs56393137	0.141409	5:77808948:G:A	FALSE	FALSE	GGT:5:74205131-79308948:2
5:74205131-79308948:2	GGT	V2D	rs12108890	0.128514	5:77811638:G:A	FALSE	TRUE	GGT:5:74205131-79308948:2
5:74205131-79308948:3	GGT	cV2F-bLD	rs6860725	0.121072	5:78419809:T:C	FALSE	FALSE	GGT:5:74205131-79308948:3
5:74205131-79308948:3	GGT	V2D	rs573372	0.157617	5:78420732:C:A	FALSE	FALSE	GGT:5:74205131-79308948:3
6:20424326-23424326:1	GGT	cV2F-bLD	rs28431967	0.680691	6:21926992:G:A	FALSE	FALSE	GGT:6:20424326-23424326:1
6:20424326-23424326:1	GGT	V2D	rs12190285	0.825152	6:21924326:T:G	FALSE	FALSE	GGT:6:20424326-23424326:1
6:42236415-45236415:1	GGT	cV2F-bLD	rs35864111	0.183568	6:43736537:T:TG	FALSE	FALSE	GGT:6:42236415-45236415:1
6:42236415-45236415:1	GGT	V2D	rs763228260	0.265899	6:43736415:TGGTCCCACTCTTCCCACA:T	FALSE	FALSE	GGT:6:42236415-45236415:1
6:42236415-45236415:2	GGT	cV2F-bLD	rs998584	0.393004	6:43757896:C:A	FALSE	FALSE	GGT:6:42236415-45236415:2
6:42236415-45236415:2	GGT	V2D	rs1885659	0.282469	6:43765533:A:G	FALSE	FALSE	GGT:6:42236415-45236415:2
7:24522414-30446965:7	GGT	cV2F-bLD	rs245974	0.682141	7:29295856:T:C	FALSE	TRUE	GGT:7:24522414-30446965:7
7:24522414-30446965:7	GGT	V2D	rs245973	0.36256	7:29294975:A:T	TRUE	TRUE	GGT:7:24522414-30446965:7
7:24522414-30446965:8	GGT	cV2F-bLD	rs58807985	0.220208	7:28599192:C:CA	FALSE	TRUE	GGT:7:24522414-30446965:8
7:24522414-30446965:8	GGT	V2D	rs59194381	0.241541	7:28606284:G:GA	FALSE	FALSE	GGT:7:24522414-30446965:8
7:43404213-46404213:1	GGT	cV2F-bLD	rs4724319	0.332272	7:44803286:A:G	FALSE	FALSE	GGT:7:43404213-46404213:1
7:43404213-46404213:1	GGT	V2D	rs4720478	0.34588	7:44784259:A:C	FALSE	FALSE	GGT:7:43404213-46404213:1
7:71526378-78818769:1	GGT	cV2F-bLD	rs13234378	0.273617	7:73026151:A:T	TRUE	TRUE	GGT:7:71526378-78818769:1
7:71526378-78818769:1	GGT	V2D	rs34060476	0.338652	7:73037956:A:G	FALSE	FALSE	GGT:7:71526378-78818769:1
8:28824803-31824803:1	GGT	cV2F-bLD	rs3779639	0.202742	8:30407991:G:A	FALSE	FALSE	GGT:8:28824803-31824803:1
8:28824803-31824803:1	GGT	V2D	rs4292648	0.131475	8:30324803:C:T	FALSE	FALSE	GGT:8:28824803-31824803:1
8:7673209-12187848:2	GGT	cV2F-bLD	rs7014285	0.283718	8:10611882:G:A	FALSE	FALSE	GGT:8:7673209-12187848:2
8:7673209-12187848:2	GGT	V2D	rs11998606	0.157429	8:10663120:C:T	TRUE	TRUE	GGT:8:7673209-12187848:2
1:164237704-167237704:1	Glaucoma	cV2F-bLD	rs2790053	0.0454163	1:165737704:C:G	FALSE	FALSE	Glaucoma:1:164237704-167237704:1
1:164237704-167237704:1	Glaucoma	V2D	rs2790052	0.251658	1:165738463:G:C	FALSE	FALSE	Glaucoma:1:164237704-167237704:1
16:75851004-78851004:1	Glaucoma	cV2F-bLD	rs11149981	0.148939	16:77370138:C:A	TRUE	TRUE	Glaucoma:16:75851004-78851004:1
16:75851004-78851004:1	Glaucoma	V2D	rs10514412	0.0708208	16:77342522:G:A	FALSE	FALSE	Glaucoma:16:75851004-78851004:1
17:8531183-11531183:3	Glaucoma	cV2F-bLD	rs143600898	0.0368681	17:9909974:T:TAGAAACA	FALSE	FALSE	Glaucoma:17:8531183-11531183:3
17:8531183-11531183:3	Glaucoma	V2D	rs8066733	0.0696875	17:9904846:G:C	FALSE	FALSE	Glaucoma:17:8531183-11531183:3
2:54436958-57436958:2	Glaucoma	cV2F-bLD	rs4296461	0.118751	2:54654253:C:G	FALSE	FALSE	Glaucoma:2:54436958-57436958:2
2:54436958-57436958:2	Glaucoma	V2D	rs4629196	0.544934	2:54659603:G:A	FALSE	FALSE	Glaucoma:2:54436958-57436958:2
3:83634557-86634557:1	Glaucoma	cV2F-bLD	rs9309969	0.0738202	3:85134557:T:G	FALSE	FALSE	Glaucoma:3:83634557-86634557:1
3:83634557-86634557:1	Glaucoma	V2D	rs9883252	0.247159	3:85138818:T:C	FALSE	FALSE	Glaucoma:3:83634557-86634557:1
8:106783988-109783988:1	Glaucoma	cV2F-bLD	rs34287996	0.0886482	8:108283988:C:T	FALSE	FALSE	Glaucoma:8:106783988-109783988:1
8:106783988-109783988:1	Glaucoma	V2D	rs2514879	0.143443	8:108273318:T:G	FALSE	FALSE	Glaucoma:8:106783988-109783988:1
13:25281607-35054773:1	Glucose	cV2F-bLD	rs8002606	0.268585	13:33554773:C:G	FALSE	FALSE	Glucose:13:25281607-35054773:1
13:25281607-35054773:1	Glucose	V2D	rs7997912	0.240799	13:33562505:T:C	FALSE	FALSE	Glucose:13:25281607-35054773:1
13:25281607-35054773:2	Glucose	cV2F-bLD	rs61944004	0.248603	13:28492405:G:A	FALSE	TRUE	Glucose:13:25281607-35054773:2
13:25281607-35054773:2	Glucose	V2D	rs4430606	0.178044	13:28495193:G:T	FALSE	TRUE	Glucose:13:25281607-35054773:2
13:79215981-82215981:1	Glucose	cV2F-bLD	rs1327315	0.250122	13:80708732:C:T	FALSE	FALSE	Glucose:13:79215981-82215981:1
13:79215981-82215981:1	Glucose	V2D	13:80715981:GA:G	0.254649	13:80715981:GA:G	FALSE	FALSE	Glucose:13:79215981-82215981:1
17:15841469-18841469:1	Glucose	cV2F-bLD	rs7501994	0.153174	17:17341469:A:G	FALSE	FALSE	Glucose:17:15841469-18841469:1
17:15841469-18841469:1	Glucose	V2D	rs1123297	0.267028	17:17343611:T:C	FALSE	FALSE	Glucose:17:15841469-18841469:1
5:94196585-97196585:1	Glucose	cV2F-bLD	rs7700417	0.0704994	5:95720359:T:C	FALSE	FALSE	Glucose:5:94196585-97196585:1
5:94196585-97196585:1	Glucose	V2D	rs10476552	0.200406	5:95709132:T:C	FALSE	TRUE	Glucose:5:94196585-97196585:1
6:125916475-128916475:1	Glucose	cV2F-bLD	rs2800732	0.0537567	6:127416475:G:T	FALSE	FALSE	Glucose:6:125916475-128916475:1
6:125916475-128916475:1	Glucose	V2D	rs2745354	0.230628	6:127406809:G:T	FALSE	FALSE	Glucose:6:125916475-128916475:1
6:19186573-22186573:1	Glucose	cV2F-bLD	rs7766070	0.50303	6:20686573:C:A	TRUE	TRUE	Glucose:6:19186573-22186573:1
6:19186573-22186573:1	Glucose	V2D	rs9348441	0.353454	6:20680678:T:A	FALSE	FALSE	Glucose:6:19186573-22186573:1
7:13552211-16552211:1	Glucose	cV2F-bLD	rs10228561	0.10051	7:15063961:C:T	FALSE	FALSE	Glucose:7:13552211-16552211:1
7:13552211-16552211:1	Glucose	V2D	rs13220985	0.118555	7:15062694:A:G	FALSE	FALSE	Glucose:7:13552211-16552211:1
7:42723721-45723721:5	Glucose	cV2F-bLD	rs2908297	0.196493	7:44193404:C:T	FALSE	TRUE	Glucose:7:42723721-45723721:5
7:42723721-45723721:5	Glucose	V2D	rs2971679	0.297744	7:44191309:C:T	FALSE	FALSE	Glucose:7:42723721-45723721:5
8:144010507-146364022:1	Glucose	cV2F-bLD	rs3757969	0.239195	8:145551199:C:G	FALSE	FALSE	Glucose:8:144010507-146364022:1
8:144010507-146364022:1	Glucose	V2D	rs3757974	0.216741	8:145545546:A:G	FALSE	FALSE	Glucose:8:144010507-146364022:1
9:2790085-5790085:1	Glucose	cV2F-bLD	rs10116772	0.471486	9:4290541:C:A	FALSE	FALSE	Glucose:9:2790085-5790085:1
9:2790085-5790085:1	Glucose	V2D	rs4237150	0.665152	9:4290085:G:C	FALSE	FALSE	Glucose:9:2790085-5790085:1
11:11828979-14828979:1	Guilty_Feelings	cV2F-bLD	rs7396943	0.165281	11:13328979:G:C	FALSE	FALSE	Guilty_Feelings:11:11828979-14828979:1
11:11828979-14828979:1	Guilty_Feelings	V2D	rs10741616	0.205587	11:13333851:G:A	FALSE	FALSE	Guilty_Feelings:11:11828979-14828979:1
1:108970764-111970764:2	Hb	cV2F-bLD	rs560018	0.195632	1:110200360:T:C	FALSE	FALSE	Hb:1:108970764-111970764:2
1:108970764-111970764:2	Hb	V2D	rs638007	0.127582	1:110198218:A:T	FALSE	FALSE	Hb:1:108970764-111970764:2
1:145790790-148790790:1	Hb	cV2F-bLD	rs12126043	0.0881901	1:147290790:G:A	FALSE	FALSE	Hb:1:145790790-148790790:1
1:145790790-148790790:1	Hb	V2D	rs79726474	0.400181	1:147285388:C:T	TRUE	TRUE	Hb:1:145790790-148790790:1
1:14870178-17870178:1	Hb	cV2F-bLD	rs35127884	0.134714	1:16368481:C:CCT	FALSE	FALSE	Hb:1:14870178-17870178:1
1:14870178-17870178:1	Hb	V2D	rs868950	0.181478	1:16370215:A:G	FALSE	FALSE	Hb:1:14870178-17870178:1
1:230062228-233062228:3	Hb	cV2F-bLD	1:230303930:GGC:G	0.0705085	1:230303930:GGC:G	FALSE	FALSE	Hb:1:230062228-233062228:3
1:230062228-233062228:3	Hb	V2D	rs4846913	0.0920627	1:230294715:C:A	TRUE	TRUE	Hb:1:230062228-233062228:3
1:230062228-233062228:5	Hb	cV2F-bLD	rs6659854	0.0696426	1:231738991:C:A	FALSE	FALSE	Hb:1:230062228-233062228:5
1:230062228-233062228:5	Hb	V2D	rs9651124	0.213606	1:231736611:C:T	FALSE	TRUE	Hb:1:230062228-233062228:5
1:358309-5191528:2	Hb	cV2F-bLD	rs10909942	0.217797	1:3318769:C:G	FALSE	FALSE	Hb:1:358309-5191528:2
1:358309-5191528:2	Hb	V2D	rs11578011	0.258325	1:3318532:T:C	FALSE	FALSE	Hb:1:358309-5191528:2
1:36596436-41918630:1	Hb	cV2F-bLD	rs7515857	0.376005	1:40418630:G:T	FALSE	FALSE	Hb:1:36596436-41918630:1
1:36596436-41918630:1	Hb	V2D	rs1492701	0.215469	1:40421818:C:G	TRUE	TRUE	Hb:1:36596436-41918630:1
10:113210869-116210869:1	Hb	cV2F-bLD	rs10885396	0.50041	10:114711755:C:T	FALSE	TRUE	Hb:10:113210869-116210869:1
10:113210869-116210869:1	Hb	V2D	rs7094871	0.499382	10:114712154:C:G	FALSE	TRUE	Hb:10:113210869-116210869:1
10:113210869-116210869:2	Hb	cV2F-bLD	rs10659211	0.32117	10:114782581:G:GCT	FALSE	FALSE	Hb:10:113210869-116210869:2
10:113210869-116210869:2	Hb	V2D	rs7074440	0.257005	10:114785424:G:A	FALSE	TRUE	Hb:10:113210869-116210869:2
10:117886122-120886122:1	Hb	cV2F-bLD	rs181669	0.351642	10:119386122:T:C	FALSE	FALSE	Hb:10:117886122-120886122:1
10:117886122-120886122:1	Hb	V2D	rs181673	0.366003	10:119388528:A:C	FALSE	FALSE	Hb:10:117886122-120886122:1
10:12242275-15242275:1	Hb	cV2F-bLD	rs11258533	0.545639	10:13737768:C:T	FALSE	FALSE	Hb:10:12242275-15242275:1
10:12242275-15242275:1	Hb	V2D	rs574503830	0.509255	10:13742275:T:TCC	FALSE	FALSE	Hb:10:12242275-15242275:1
10:34959986-37959986:1	Hb	cV2F-bLD	rs1451192	0.29062	10:36461760:G:A	FALSE	TRUE	Hb:10:34959986-37959986:1
10:34959986-37959986:1	Hb	V2D	rs1451193	0.316228	10:36461567:G:A	FALSE	FALSE	Hb:10:34959986-37959986:1
10:76432816-79432816:1	Hb	cV2F-bLD	rs543893408	0.283414	10:77932816:T:TA	FALSE	FALSE	Hb:10:76432816-79432816:1
10:76432816-79432816:1	Hb	V2D	rs4746372	0.287895	10:77938242:G:A	FALSE	FALSE	Hb:10:76432816-79432816:1
11:7147090-11695282:1	Hb	cV2F-bLD	rs368417629	0.179595	11:10195282:G:T	TRUE	TRUE	Hb:11:7147090-11695282:1
11:7147090-11695282:1	Hb	V2D	rs2278634	0.105219	11:10184463:C:A	FALSE	FALSE	Hb:11:7147090-11695282:1
11:7147090-11695282:2	Hb	cV2F-bLD	rs113717499	0.144508	11:8875509:C:T	FALSE	TRUE	Hb:11:7147090-11695282:2
11:7147090-11695282:2	Hb	V2D	rs16906256	0.357057	11:8887097:A:G	FALSE	FALSE	Hb:11:7147090-11695282:2
11:73955021-76955021:1	Hb	cV2F-bLD	rs499974	0.0962128	11:75455021:C:A	TRUE	TRUE	Hb:11:73955021-76955021:1
11:73955021-76955021:1	Hb	V2D	rs498936	0.168887	11:75454878:T:A	TRUE	TRUE	Hb:11:73955021-76955021:1
12:1022077-8792251:1	Hb	cV2F-bLD	rs35124400	0.0985719	12:2522077:C:T	FALSE	FALSE	Hb:12:1022077-8792251:1
12:1022077-8792251:1	Hb	V2D	rs11062217	0.173794	12:2519141:G:A	FALSE	FALSE	Hb:12:1022077-8792251:1
13:27730581-30730581:1	Hb	cV2F-bLD	rs1340817	0.148705	13:29230581:A:G	FALSE	FALSE	Hb:13:27730581-30730581:1
13:27730581-30730581:1	Hb	V2D	rs9551518	0.279984	13:29234083:A:G	FALSE	FALSE	Hb:13:27730581-30730581:1
13:49895868-52895868:1	Hb	cV2F-bLD	rs1841677	0.06868	13:51386889:C:T	FALSE	FALSE	Hb:13:49895868-52895868:1
13:49895868-52895868:1	Hb	V2D	rs750176	0.155194	13:51384053:C:T	FALSE	FALSE	Hb:13:49895868-52895868:1
14:32778781-37599366:2	Hb	cV2F-bLD	rs12437397	0.376796	14:34654540:C:G	FALSE	FALSE	Hb:14:32778781-37599366:2
14:32778781-37599366:2	Hb	V2D	rs797339	0.249689	14:34652662:T:A	FALSE	TRUE	Hb:14:32778781-37599366:2
14:98187211-101187211:1	Hb	cV2F-bLD	rs12895055	0.230101	14:99712794:C:T	TRUE	TRUE	Hb:14:98187211-101187211:1
14:98187211-101187211:1	Hb	V2D	rs3916222	0.136236	14:99707933:C:T	FALSE	FALSE	Hb:14:98187211-101187211:1
15:70608307-80035437:2	Hb	cV2F-bLD	rs4887023	0.152412	15:78535437:C:G	FALSE	FALSE	Hb:15:70608307-80035437:2
15:70608307-80035437:2	Hb	V2D	rs12439043	0.141403	15:78536683:C:T	TRUE	TRUE	Hb:15:70608307-80035437:2
16:0-3586421:5	Hb	cV2F-bLD	rs3211994	0.327806	16:2089028:C:T	FALSE	TRUE	Hb:16:0-3586421:5
16:0-3586421:5	Hb	V2D	rs11876	0.366751	16:2088312:C:T	FALSE	TRUE	Hb:16:0-3586421:5
16:66282568-73644174:3	Hb	cV2F-bLD	rs217181	0.46833	16:72114002:C:T	FALSE	FALSE	Hb:16:66282568-73644174:3
16:66282568-73644174:3	Hb	V2D	rs217184	0.489907	16:72105965:T:C	TRUE	TRUE	Hb:16:66282568-73644174:3
16:84856582-90354753:1	Hb	cV2F-bLD	rs2968478	0.602426	16:88858646:T:G	TRUE	TRUE	Hb:16:84856582-90354753:1
16:84856582-90354753:1	Hb	V2D	rs551118	0.801481	16:88856084:C:G	FALSE	FALSE	Hb:16:84856582-90354753:1
17:42169491-48183800:5	Hb	cV2F-bLD	rs6503807	0.0877013	17:45772932:T:C	TRUE	TRUE	Hb:17:42169491-48183800:5
17:42169491-48183800:5	Hb	V2D	rs6503804	0.205781	17:45772447:G:A	FALSE	TRUE	Hb:17:42169491-48183800:5
17:6232351-9232351:2	Hb	cV2F-bLD	rs186021206	0.699053	17:7069412:G:A	FALSE	FALSE	Hb:17:6232351-9232351:2
17:6232351-9232351:2	Hb	V2D	rs200489612	0.885394	17:7106378:G:A	FALSE	FALSE	Hb:17:6232351-9232351:2
17:78260832-81195210:1	Hb	cV2F-bLD	rs151106468	0.155498	17:79760832:G:A	TRUE	TRUE	Hb:17:78260832-81195210:1
17:78260832-81195210:1	Hb	V2D	rs139027362	0.381466	17:79761511:C:G	FALSE	FALSE	Hb:17:78260832-81195210:1
18:11357002-14357002:2	Hb	cV2F-bLD	18:12495949:GAC:G	0.116286	18:12495949:GAC:G	FALSE	FALSE	Hb:18:11357002-14357002:2
18:11357002-14357002:2	Hb	V2D	rs34448712	0.357127	18:12439062:A:C	TRUE	TRUE	Hb:18:11357002-14357002:2
19:32254548-37447890:4	Hb	cV2F-bLD	rs2017404	0.188655	19:32583876:G:C	FALSE	TRUE	Hb:19:32254548-37447890:4
19:32254548-37447890:4	Hb	V2D	rs3943790	0.55294	19:32587297:C:T	FALSE	FALSE	Hb:19:32254548-37447890:4
19:39805138-51590422:10	Hb	cV2F-bLD	rs552708909	0.278168	19:50090422:C:CT	FALSE	FALSE	Hb:19:39805138-51590422:10
19:39805138-51590422:10	Hb	V2D	rs11878568	0.180181	19:50095961:T:C	FALSE	FALSE	Hb:19:39805138-51590422:10
19:39805138-51590422:4	Hb	cV2F-bLD	rs3803906	0.493872	19:45715976:A:G	FALSE	FALSE	Hb:19:39805138-51590422:4
19:39805138-51590422:4	Hb	V2D	rs11083767	0.477008	19:45715680:T:C	FALSE	FALSE	Hb:19:39805138-51590422:4
19:39805138-51590422:8	Hb	cV2F-bLD	rs73047068	0.195988	19:41297106:G:C	FALSE	FALSE	Hb:19:39805138-51590422:8
19:39805138-51590422:8	Hb	V2D	rs76403165	0.168606	19:41308983:G:A	TRUE	TRUE	Hb:19:39805138-51590422:8
2:110747747-115472945:1	Hb	cV2F-bLD	rs752590	0.38736	2:113972945:A:G	FALSE	FALSE	Hb:2:110747747-115472945:1
2:110747747-115472945:1	Hb	V2D	rs13407583	0.51725	2:113967740:G:A	FALSE	TRUE	Hb:2:110747747-115472945:1
2:110747747-115472945:2	Hb	cV2F-bLD	rs141514755	0.77019	2:112252585:G:C	FALSE	FALSE	Hb:2:110747747-115472945:2
2:110747747-115472945:2	Hb	V2D	rs140294987	0.399708	2:112247747:T:A	FALSE	FALSE	Hb:2:110747747-115472945:2
2:195179977-198179977:1	Hb	cV2F-bLD	rs6744374	0.0374647	2:196679977:C:G	FALSE	FALSE	Hb:2:195179977-198179977:1
2:195179977-198179977:1	Hb	V2D	2:196523534:CAT:C	0.167987	2:196523534:CAT:C	FALSE	FALSE	Hb:2:195179977-198179977:1
2:41932962-47860907:6	Hb	cV2F-bLD	rs17034605	0.19224	2:46355714:C:G	FALSE	FALSE	Hb:2:41932962-47860907:6
2:41932962-47860907:6	Hb	V2D	rs3768743	0.298064	2:46360107:G:A	FALSE	FALSE	Hb:2:41932962-47860907:6
2:41932962-47860907:8	Hb	cV2F-bLD	rs11124926	0.529004	2:43432962:C:T	FALSE	FALSE	Hb:2:41932962-47860907:8
2:41932962-47860907:8	Hb	V2D	rs10865189	0.508912	2:43433257:G:C	TRUE	TRUE	Hb:2:41932962-47860907:8
20:47601590-50601590:1	Hb	cV2F-bLD	rs6126019	0.341646	20:49101590:T:C	FALSE	FALSE	Hb:20:47601590-50601590:1
20:47601590-50601590:1	Hb	V2D	rs6067464	0.560288	20:49100045:A:G	FALSE	FALSE	Hb:20:47601590-50601590:1
20:54615680-57615680:1	Hb	cV2F-bLD	rs1042523	0.283775	20:56137807:A:G	TRUE	TRUE	Hb:20:54615680-57615680:1
20:54615680-57615680:1	Hb	V2D	rs1062601	0.206854	20:56137834:A:G	TRUE	TRUE	Hb:20:54615680-57615680:1
22:20429566-23429566:1	Hb	cV2F-bLD	rs2298429	0.0514065	22:21983260:A:G	TRUE	TRUE	Hb:22:20429566-23429566:1
22:20429566-23429566:1	Hb	V2D	rs7444	0.0650828	22:21976934:T:C	TRUE	TRUE	Hb:22:20429566-23429566:1
22:27840914-32361931:2	Hb	cV2F-bLD	rs7291756	0.271039	22:30326102:A:G	FALSE	FALSE	Hb:22:27840914-32361931:2
22:27840914-32361931:2	Hb	V2D	rs1544432	0.557917	22:30308180:T:G	FALSE	FALSE	Hb:22:27840914-32361931:2
22:35962936-41031085:3	Hb	cV2F-bLD	rs11089821	0.103854	22:37483691:A:G	FALSE	TRUE	Hb:22:35962936-41031085:3
22:35962936-41031085:3	Hb	V2D	rs9607412	0.398569	22:37484337:T:C	TRUE	TRUE	Hb:22:35962936-41031085:3
22:35962936-41031085:8	Hb	cV2F-bLD	rs139387	0.0738253	22:39531085:G:A	FALSE	FALSE	Hb:22:35962936-41031085:8
22:35962936-41031085:8	Hb	V2D	rs713841	0.15553	22:39529029:A:G	FALSE	FALSE	Hb:22:35962936-41031085:8
22:41614551-44614551:1	Hb	cV2F-bLD	rs8138197	0.347406	22:43114551:G:A	FALSE	FALSE	Hb:22:41614551-44614551:1
22:41614551-44614551:1	Hb	V2D	rs5751348	0.536477	22:43113793:C:A	TRUE	TRUE	Hb:22:41614551-44614551:1
4:53908875-56908875:2	Hb	cV2F-bLD	rs11723766	0.107365	4:55348554:G:A	FALSE	FALSE	Hb:4:53908875-56908875:2
4:53908875-56908875:2	Hb	V2D	rs12646639	0.546586	4:55347148:C:T	FALSE	FALSE	Hb:4:53908875-56908875:2
5:125749194-128749194:1	Hb	cV2F-bLD	rs9327455	0.0750404	5:127249194:G:A	FALSE	FALSE	Hb:5:125749194-128749194:1
5:125749194-128749194:1	Hb	V2D	rs9327454	0.24731	5:127249136:A:G	FALSE	FALSE	Hb:5:125749194-128749194:1
5:32992562-35992562:1	Hb	cV2F-bLD	rs11949100	0.0922018	5:34492562:G:A	FALSE	FALSE	Hb:5:32992562-35992562:1
5:32992562-35992562:1	Hb	V2D	rs4146607	0.21557	5:34503781:C:A	FALSE	FALSE	Hb:5:32992562-35992562:1
5:54307370-57307370:1	Hb	cV2F-bLD	rs464605	0.0833318	5:55807370:C:T	TRUE	TRUE	Hb:5:54307370-57307370:1
5:54307370-57307370:1	Hb	V2D	rs465002	0.173288	5:55808475:C:T	TRUE	TRUE	Hb:5:54307370-57307370:1
5:74978418-77978418:1	Hb	cV2F-bLD	rs2928169	0.319847	5:76476580:C:G	FALSE	FALSE	Hb:5:74978418-77978418:1
5:74978418-77978418:1	Hb	V2D	rs2928167	0.256553	5:76477820:A:G	TRUE	TRUE	Hb:5:74978418-77978418:1
6:124122737-131879854:1	Hb	cV2F-bLD	rs2745353	0.0594206	6:127452935:C:T	FALSE	FALSE	Hb:6:124122737-131879854:1
6:124122737-131879854:1	Hb	V2D	rs1936807	0.221589	6:127448249:C:G	FALSE	FALSE	Hb:6:124122737-131879854:1
6:133919018-136919018:1	Hb	cV2F-bLD	rs9399137	0.232485	6:135419018:T:C	FALSE	FALSE	Hb:6:133919018-136919018:1
6:133919018-136919018:1	Hb	V2D	rs9376090	0.251895	6:135411228:T:C	FALSE	FALSE	Hb:6:133919018-136919018:1
7:13559272-16559272:1	Hb	cV2F-bLD	rs11514706	0.0815457	7:15059272:A:C	FALSE	FALSE	Hb:7:13559272-16559272:1
7:13559272-16559272:1	Hb	V2D	rs147594496	0.129487	7:15054861:T:TTA	FALSE	FALSE	Hb:7:13559272-16559272:1
7:149914329-152914329:2	Hb	cV2F-bLD	rs73169671	0.139437	7:150947689:C:A	FALSE	FALSE	Hb:7:149914329-152914329:2
7:149914329-152914329:2	Hb	V2D	rs73169674	0.413566	7:150949408:G:A	TRUE	TRUE	Hb:7:149914329-152914329:2
7:5247267-8247267:1	Hb	cV2F-bLD	rs6967414	0.637616	7:6749758:G:A	FALSE	TRUE	Hb:7:5247267-8247267:1
7:5247267-8247267:1	Hb	V2D	rs7786706	0.880412	7:6747267:C:T	FALSE	FALSE	Hb:7:5247267-8247267:1
8:38545119-43899667:3	Hb	cV2F-bLD	rs6998007	0.194302	8:40045119:C:T	FALSE	FALSE	Hb:8:38545119-43899667:3
8:38545119-43899667:3	Hb	V2D	rs13270220	0.311965	8:40032181:A:T	FALSE	FALSE	Hb:8:38545119-43899667:3
8:79941012-82941012:1	Hb	cV2F-bLD	rs61557287	0.211439	8:81441012:A:G	FALSE	FALSE	Hb:8:79941012-82941012:1
8:79941012-82941012:1	Hb	V2D	rs58213422	0.426181	8:81408555:C:G	FALSE	TRUE	Hb:8:79941012-82941012:1
9:113344813-117849209:2	Hb	cV2F-bLD	rs112182189	0.102315	9:114900500:T:G	FALSE	FALSE	Hb:9:113344813-117849209:2
9:113344813-117849209:2	Hb	V2D	rs7849537	0.195702	9:114897899:T:C	FALSE	FALSE	Hb:9:113344813-117849209:2
9:134641870-137641870:3	Hb	cV2F-bLD	rs8176704	0.533579	9:136135552:G:A	FALSE	FALSE	Hb:9:134641870-137641870:3
9:134641870-137641870:3	Hb	V2D	9:136154626:CA:C	0.33888	9:136154626:CA:C	FALSE	TRUE	Hb:9:134641870-137641870:3
9:19051111-22051111:1	Hb	cV2F-bLD	rs4977427	0.377819	9:20551111:T:C	FALSE	FALSE	Hb:9:19051111-22051111:1
9:19051111-22051111:1	Hb	V2D	rs17685306	0.616419	9:20551460:C:G	FALSE	TRUE	Hb:9:19051111-22051111:1
1:148406413-152930032:4	Height	cV2F-bLD	rs6684154	0.280613	1:150981225:C:A	FALSE	FALSE	Height:1:148406413-152930032:4
1:148406413-152930032:4	Height	V2D	rs11580946	0.597328	1:150551327:G:A	TRUE	TRUE	Height:1:148406413-152930032:4
1:153506450-158244737:5	Height	cV2F-bLD	rs111508230	0.530005	1:155153537:C:T	FALSE	TRUE	Height:1:153506450-158244737:5
1:153506450-158244737:5	Height	V2D	rs141942982	0.420332	1:155137395:G:T	FALSE	FALSE	Height:1:153506450-158244737:5
1:15806675-18806675:3	Height	cV2F-bLD	rs732286	0.0475492	1:16344360:A:G	TRUE	TRUE	Height:1:15806675-18806675:3
1:15806675-18806675:3	Height	V2D	rs945416	0.0977717	1:16344402:G:A	TRUE	TRUE	Height:1:15806675-18806675:3
1:19558655-30636686:2	Height	cV2F-bLD	rs763307681	0.212243	1:26819053:GGTT:G	FALSE	FALSE	Height:1:19558655-30636686:2
1:19558655-30636686:2	Height	V2D	rs12096239	0.348741	1:26796922:G:C	FALSE	TRUE	Height:1:19558655-30636686:2
1:242148068-245148068:1	Height	cV2F-bLD	rs9803993	0.257028	1:243672125:G:A	FALSE	FALSE	Height:1:242148068-245148068:1
1:242148068-245148068:1	Height	V2D	rs12134270	0.195202	1:243662668:T:G	FALSE	FALSE	Height:1:242148068-245148068:1
1:614658-3614658:5	Height	cV2F-bLD	rs28401288	0.35378	1:1574709:T:G	TRUE	TRUE	Height:1:614658-3614658:5
1:614658-3614658:5	Height	V2D	rs4648606	0.233396	1:1584192:G:A	FALSE	FALSE	Height:1:614658-3614658:5
10:11443111-18662659:8	Height	cV2F-bLD	rs7908386	0.0942433	10:12205291:G:A	FALSE	FALSE	Height:10:11443111-18662659:8
10:11443111-18662659:8	Height	V2D	rs2399786	0.18875	10:12215180:T:C	FALSE	TRUE	Height:10:11443111-18662659:8
11:0-4313322:5	Height	cV2F-bLD	rs11042751	0.445829	11:2149864:T:C	FALSE	FALSE	Height:11:0-4313322:5
11:0-4313322:5	Height	V2D	rs3213223	0.437262	11:2156930:G:A	FALSE	FALSE	Height:11:0-4313322:5
12:119367798-125402361:3	Height	cV2F-bLD	rs76929617	0.618583	12:120867798:A:G	FALSE	FALSE	Height:12:119367798-125402361:3
12:119367798-125402361:3	Height	V2D	rs145350287	0.907043	12:120907309:T:A	FALSE	FALSE	Height:12:119367798-125402361:3
12:19327579-30172837:5	Height	cV2F-bLD	rs34623398	0.226107	12:29489158:C:CAACT	FALSE	FALSE	Height:12:19327579-30172837:5
12:19327579-30172837:5	Height	V2D	rs966541	0.270438	12:29491528:A:G	FALSE	FALSE	Height:12:19327579-30172837:5
12:2884844-16007432:10	Height	cV2F-bLD	rs12231689	0.119692	12:14925563:C:T	FALSE	FALSE	Height:12:2884844-16007432:10
12:2884844-16007432:10	Height	V2D	rs2195199	0.218356	12:14927994:T:C	FALSE	FALSE	Height:12:2884844-16007432:10
12:2884844-16007432:9	Height	cV2F-bLD	rs36000336	0.18202	12:4368622:G:GC	FALSE	FALSE	Height:12:2884844-16007432:9
12:2884844-16007432:9	Height	V2D	rs4766230	0.345777	12:4375146:C:A	FALSE	FALSE	Height:12:2884844-16007432:9
12:62971307-67876091:1	Height	cV2F-bLD	rs7306710	0.919618	12:66376091:T:C	FALSE	FALSE	Height:12:62971307-67876091:1
12:62971307-67876091:1	Height	V2D	rs7968682	0.533866	12:66371880:G:T	FALSE	FALSE	Height:12:62971307-67876091:1
12:62971307-67876091:4	Height	cV2F-bLD	rs12422370	0.396011	12:66363539:C:G	FALSE	FALSE	Height:12:62971307-67876091:4
12:62971307-67876091:4	Height	V2D	rs12424086	0.306638	12:66364509:T:C	FALSE	FALSE	Height:12:62971307-67876091:4
12:89997293-98195328:1	Height	cV2F-bLD	rs9634212	0.893184	12:93993266:C:A	FALSE	FALSE	Height:12:89997293-98195328:1
12:89997293-98195328:1	Height	V2D	rs11107120	0.782154	12:93985482:T:C	FALSE	TRUE	Height:12:89997293-98195328:1
13:20058264-23058264:1	Height	cV2F-bLD	rs501811	0.137968	13:21558264:C:T	FALSE	FALSE	Height:13:20058264-23058264:1
13:20058264-23058264:1	Height	V2D	rs2770928	0.432367	13:21562832:C:T	FALSE	TRUE	Height:13:20058264-23058264:1
13:35980201-44296121:7	Height	cV2F-bLD	rs9566169	0.250123	13:37492472:G:A	FALSE	FALSE	Height:13:35980201-44296121:7
13:35980201-44296121:7	Height	V2D	rs9576129	0.302056	13:37455391:G:A	FALSE	TRUE	Height:13:35980201-44296121:7
13:45612120-52606788:4	Height	cV2F-bLD	rs568995	0.215736	13:51170010:A:G	FALSE	FALSE	Height:13:45612120-52606788:4
13:45612120-52606788:4	Height	V2D	rs770387	0.33583	13:51143755:C:T	FALSE	FALSE	Height:13:45612120-52606788:4
13:45612120-52606788:9	Height	cV2F-bLD	rs7326839	0.0484346	13:51398466:C:T	FALSE	FALSE	Height:13:45612120-52606788:9
13:45612120-52606788:9	Height	V2D	rs7989991	0.167842	13:51383943:A:G	FALSE	FALSE	Height:13:45612120-52606788:9
14:99699022-107349540:6	Height	cV2F-bLD	rs17617994	0.197005	14:103959289:G:T	FALSE	FALSE	Height:14:99699022-107349540:6
14:99699022-107349540:6	Height	V2D	rs17679259	0.20553	14:103895302:A:G	FALSE	TRUE	Height:14:99699022-107349540:6
15:93051607-102192953:8	Height	cV2F-bLD	rs2872060	0.639346	15:99499493:G:T	FALSE	FALSE	Height:15:93051607-102192953:8
15:93051607-102192953:8	Height	V2D	rs9672965	0.387851	15:99498433:C:T	FALSE	TRUE	Height:15:93051607-102192953:8
16:0-5515316:4	Height	cV2F-bLD	rs1045475	0.327689	16:4015316:A:G	FALSE	TRUE	Height:16:0-5515316:4
16:0-5515316:4	Height	V2D	rs1045476	0.536	16:4015313:A:G	FALSE	FALSE	Height:16:0-5515316:4
16:11384954-17642079:1	Height	cV2F-bLD	rs246185	0.349915	16:14395432:T:C	FALSE	TRUE	Height:16:11384954-17642079:1
16:11384954-17642079:1	Height	V2D	rs181766	0.422297	16:14394878:T:C	TRUE	TRUE	Height:16:11384954-17642079:1
16:28555750-31555750:1	Height	cV2F-bLD	rs4788218	0.120668	16:30055750:T:C	FALSE	FALSE	Height:16:28555750-31555750:1
16:28555750-31555750:1	Height	V2D	rs3814877	0.1628	16:30042677:G:T	TRUE	TRUE	Height:16:28555750-31555750:1
17:16987669-22779289:1	Height	cV2F-bLD	rs7218814	0.523455	17:21279605:T:G	FALSE	TRUE	Height:17:16987669-22779289:1
17:16987669-22779289:1	Height	V2D	rs9902386	0.48925	17:21280185:T:G	FALSE	TRUE	Height:17:16987669-22779289:1
17:35422196-50746726:1	Height	cV2F-bLD	rs12948439	0.226764	17:46967124:G:A	FALSE	TRUE	Height:17:35422196-50746726:1
17:35422196-50746726:1	Height	V2D	rs9904645	0.785549	17:46969665:A:T	FALSE	TRUE	Height:17:35422196-50746726:1
17:5872637-11536796:7	Height	cV2F-bLD	rs12150317	0.367675	17:7206002:C:T	TRUE	TRUE	Height:17:5872637-11536796:7
17:5872637-11536796:7	Height	V2D	rs7220464	0.457617	17:7210836:T:G	TRUE	TRUE	Height:17:5872637-11536796:7
2:101598355-115952229:5	Height	cV2F-bLD	rs6708784	0.201708	2:111927379:A:G	FALSE	FALSE	Height:2:101598355-115952229:5
2:101598355-115952229:5	Height	V2D	rs60286362	0.0824226	2:111877493:G:C	TRUE	TRUE	Height:2:101598355-115952229:5
2:168205104-176332967:1	Height	cV2F-bLD	rs540652	0.750179	2:169707428:C:T	FALSE	FALSE	Height:2:168205104-176332967:1
2:168205104-176332967:1	Height	V2D	rs566465	0.388117	2:169705104:A:T	FALSE	FALSE	Height:2:168205104-176332967:1
20:16239742-22723946:6	Height	cV2F-bLD	rs6044100	0.114726	20:16524972:C:T	FALSE	FALSE	Height:20:16239742-22723946:6
20:16239742-22723946:6	Height	V2D	rs6111174	0.171885	20:16532541:C:T	FALSE	FALSE	Height:20:16239742-22723946:6
20:28933352-37029001:7	Height	cV2F-bLD	rs6119294	0.0992874	20:31440228:G:A	FALSE	FALSE	Height:20:28933352-37029001:7
20:28933352-37029001:7	Height	V2D	rs2070090	0.462462	20:31427635:C:T	FALSE	FALSE	Height:20:28933352-37029001:7
20:46300829-51844558:8	Height	cV2F-bLD	rs6020459	0.610893	20:48960546:T:C	TRUE	TRUE	Height:20:46300829-51844558:8
20:46300829-51844558:8	Height	V2D	rs913678	0.510411	20:48955424:T:C	TRUE	TRUE	Height:20:46300829-51844558:8
20:9407703-14761628:4	Height	cV2F-bLD	rs780355363	0.0538897	20:10691127:AT:A	FALSE	FALSE	Height:20:9407703-14761628:4
20:9407703-14761628:4	Height	V2D	rs6032927	0.0987055	20:10692201:G:T	FALSE	TRUE	Height:20:9407703-14761628:4
22:37781774-43729092:7	Height	cV2F-bLD	rs6000890	0.266166	22:38187301:C:T	FALSE	FALSE	Height:22:37781774-43729092:7
22:37781774-43729092:7	Height	V2D	rs5756819	0.306885	22:38188195:A:C	FALSE	FALSE	Height:22:37781774-43729092:7
3:8475386-15056079:2	Height	cV2F-bLD	3:13556079:CA:C	0.397505	3:13556079:CA:C	FALSE	FALSE	Height:3:8475386-15056079:2
3:8475386-15056079:2	Height	V2D	rs2597513	0.417256	3:13555836:C:T	FALSE	FALSE	Height:3:8475386-15056079:2
4:107923555-110923555:5	Height	cV2F-bLD	rs11458165	0.149482	4:110755000:C:CT	TRUE	TRUE	Height:4:107923555-110923555:5
4:107923555-110923555:5	Height	V2D	rs10365	0.435546	4:110745854:C:G	FALSE	FALSE	Height:4:107923555-110923555:5
4:86230980-89230980:3	Height	cV2F-bLD	rs1054627	0.260654	4:88732692:G:A	FALSE	FALSE	Height:4:86230980-89230980:3
4:86230980-89230980:3	Height	V2D	rs1054629	0.376804	4:88732918:A:T	FALSE	FALSE	Height:4:86230980-89230980:3
5:119696102-124199198:6	Height	cV2F-bLD	rs6893363	0.112317	5:119857153:C:T	FALSE	FALSE	Height:5:119696102-124199198:6
5:119696102-124199198:6	Height	V2D	rs1404300	0.193302	5:119867182:A:C	FALSE	FALSE	Height:5:119696102-124199198:6
5:155251759-159910178:2	Height	cV2F-bLD	rs1469059	0.236648	5:158503800:T:C	FALSE	FALSE	Height:5:155251759-159910178:2
5:155251759-159910178:2	Height	V2D	rs6898290	0.217675	5:158513546:T:C	FALSE	FALSE	Height:5:155251759-159910178:2
7:119267593-125191640:2	Height	cV2F-bLD	rs2218378	0.0759168	7:121961096:A:G	FALSE	FALSE	Height:7:119267593-125191640:2
7:119267593-125191640:2	Height	V2D	rs28452470	0.236585	7:121957582:T:A	FALSE	TRUE	Height:7:119267593-125191640:2
7:147131555-152042515:6	Height	cV2F-bLD	rs2446065	0.170235	7:150934162:G:C	FALSE	FALSE	Height:7:147131555-152042515:6
7:147131555-152042515:6	Height	V2D	rs2487152	0.168009	7:150944654:G:C	FALSE	FALSE	Height:7:147131555-152042515:6
8:139140634-146364022:4	Height	cV2F-bLD	rs12541792	0.408745	8:144852879:G:A	FALSE	FALSE	Height:8:139140634-146364022:4
8:139140634-146364022:4	Height	V2D	rs13252381	0.412405	8:144822591:C:T	FALSE	TRUE	Height:8:139140634-146364022:4
8:55657543-58657543:1	Height	cV2F-bLD	rs71519447	0.398604	8:57157543:G:A	FALSE	FALSE	Height:8:55657543-58657543:1
8:55657543-58657543:1	Height	V2D	rs36063247	0.923226	8:57154653:C:T	FALSE	TRUE	Height:8:55657543-58657543:1
9:135425663-140634981:3	Height	cV2F-bLD	rs11789898	0.221138	9:136925663:G:T	FALSE	FALSE	Height:9:135425663-140634981:3
9:135425663-140634981:3	Height	V2D	rs72766638	0.409706	9:136931778:C:A	FALSE	TRUE	Height:9:135425663-140634981:3
9:135425663-140634981:7	Height	cV2F-bLD	rs72761015	0.143528	9:139620333:C:T	FALSE	TRUE	Height:9:135425663-140634981:7
9:135425663-140634981:7	Height	V2D	rs6874	0.304109	9:139617836:C:T	FALSE	TRUE	Height:9:135425663-140634981:7
1:150281328-153281328:1	Ht	cV2F-bLD	rs12567867	0.0723107	1:151781328:A:G	FALSE	FALSE	Ht:1:150281328-153281328:1
1:150281328-153281328:1	Ht	V2D	rs939594	0.123926	1:151783597:C:T	FALSE	FALSE	Ht:1:150281328-153281328:1
1:1818832-4818832:1	Ht	cV2F-bLD	rs145611121	0.244533	1:3318832:G:GC	FALSE	FALSE	Ht:1:1818832-4818832:1
1:1818832-4818832:1	Ht	V2D	rs11577526	0.250215	1:3318435:A:G	FALSE	FALSE	Ht:1:1818832-4818832:1
1:6336659-14161179:3	Ht	cV2F-bLD	rs182770070	0.442458	1:10000476:A:T	FALSE	FALSE	Ht:1:6336659-14161179:3
1:6336659-14161179:3	Ht	V2D	rs112682076	0.606612	1:10357806:G:C	FALSE	FALSE	Ht:1:6336659-14161179:3
16:53821398-56821398:1	Ht	cV2F-bLD	16:55321398:CA:C	0.0821225	16:55321398:CA:C	FALSE	FALSE	Ht:16:53821398-56821398:1
16:53821398-56821398:1	Ht	V2D	rs30929	0.30156	16:55318461:A:G	FALSE	TRUE	Ht:16:53821398-56821398:1
16:84856582-90354753:2	Ht	cV2F-bLD	rs2434860	0.220313	16:89696217:C:T	FALSE	TRUE	Ht:16:84856582-90354753:2
16:84856582-90354753:2	Ht	V2D	rs460879	0.19726	16:89712889:C:T	TRUE	TRUE	Ht:16:84856582-90354753:2
17:34333208-39284464:2	Ht	cV2F-bLD	rs72828246	0.12429	17:35766475:A:G	FALSE	FALSE	Ht:17:34333208-39284464:2
17:34333208-39284464:2	Ht	V2D	rs865483	0.114832	17:35851177:A:C	FALSE	TRUE	Ht:17:34333208-39284464:2
17:42169491-48183800:4	Ht	cV2F-bLD	rs7219420	0.160008	17:45800299:T:C	FALSE	FALSE	Ht:17:42169491-48183800:4
17:42169491-48183800:4	Ht	V2D	rs4561509	0.174531	17:45781799:G:A	FALSE	FALSE	Ht:17:42169491-48183800:4
17:6661149-9661149:1	Ht	cV2F-bLD	rs4791641	0.536101	17:8161149:C:T	TRUE	TRUE	Ht:17:6661149-9661149:1
17:6661149-9661149:1	Ht	V2D	rs12938531	0.465223	17:8125541:A:G	FALSE	TRUE	Ht:17:6661149-9661149:1
17:71775587-77626586:2	Ht	cV2F-bLD	rs429216	0.265043	17:76126204:T:G	FALSE	FALSE	Ht:17:71775587-77626586:2
17:71775587-77626586:2	Ht	V2D	rs379149	0.614755	17:76126586:C:T	FALSE	FALSE	Ht:17:71775587-77626586:2
19:44215976-51590422:7	Ht	cV2F-bLD	rs4420638	0.290205	19:45422946:A:G	FALSE	FALSE	Ht:19:44215976-51590422:7
19:44215976-51590422:7	Ht	V2D	rs56131196	0.389578	19:45422846:G:A	FALSE	FALSE	Ht:19:44215976-51590422:7
2:144381714-147381714:1	Ht	cV2F-bLD	rs1371044	0.321119	2:145695907:G:A	TRUE	TRUE	Ht:2:144381714-147381714:1
2:144381714-147381714:1	Ht	V2D	rs140290920	0.42891	2:145881714:T:TTGG	FALSE	FALSE	Ht:2:144381714-147381714:1
2:217920002-220920002:2	Ht	cV2F-bLD	rs4672862	0.420911	2:218798645:C:T	FALSE	FALSE	Ht:2:217920002-220920002:2
2:217920002-220920002:2	Ht	V2D	rs11898315	0.644169	2:218797766:G:A	TRUE	TRUE	Ht:2:217920002-220920002:2
20:41542364-44542364:3	Ht	cV2F-bLD	rs736820	0.375377	20:43034016:G:A	FALSE	FALSE	Ht:20:41542364-44542364:3
20:41542364-44542364:3	Ht	V2D	rs2868095	0.370879	20:43034468:A:G	FALSE	FALSE	Ht:20:41542364-44542364:3
20:59530580-62530580:3	Ht	cV2F-bLD	rs6061241	0.148082	20:61038214:T:C	FALSE	FALSE	Ht:20:59530580-62530580:3
20:59530580-62530580:3	Ht	V2D	rs6061238	0.200935	20:61034806:G:A	FALSE	TRUE	Ht:20:59530580-62530580:3
22:27840914-30840914:4	Ht	cV2F-bLD	rs757869	0.421812	22:30764453:G:A	FALSE	TRUE	Ht:22:27840914-30840914:4
22:27840914-30840914:4	Ht	V2D	rs5753111	0.414032	22:30779211:T:C	FALSE	FALSE	Ht:22:27840914-30840914:4
22:35962936-41038433:2	Ht	cV2F-bLD	rs228916	0.804901	22:37505552:C:T	FALSE	TRUE	Ht:22:35962936-41038433:2
22:35962936-41038433:2	Ht	V2D	rs228914	0.478638	22:37504512:C:A	FALSE	FALSE	Ht:22:35962936-41038433:2
22:44877008-47877008:2	Ht	cV2F-bLD	rs5764807	0.691541	22:46001443:A:T	TRUE	TRUE	Ht:22:44877008-47877008:2
22:44877008-47877008:2	Ht	V2D	rs4823309	0.478495	22:46004023:C:T	FALSE	FALSE	Ht:22:44877008-47877008:2
3:10895958-13895958:2	Ht	cV2F-bLD	rs111677937	0.0786503	3:12606771:G:A	FALSE	FALSE	Ht:3:10895958-13895958:2
3:10895958-13895958:2	Ht	V2D	rs11708716	0.472183	3:12700211:A:C	FALSE	TRUE	Ht:3:10895958-13895958:2
3:150479989-153479989:1	Ht	cV2F-bLD	rs842050	0.218247	3:151979989:T:G	FALSE	FALSE	Ht:3:150479989-153479989:1
3:150479989-153479989:1	Ht	V2D	rs370612	0.376072	3:151976553:G:T	FALSE	FALSE	Ht:3:150479989-153479989:1
3:15403409-18403409:1	Ht	cV2F-bLD	rs116877771	0.210372	3:16908127:A:C	TRUE	TRUE	Ht:3:15403409-18403409:1
3:15403409-18403409:1	Ht	V2D	rs5846945	0.0909518	3:16925152:C:CA	FALSE	FALSE	Ht:3:15403409-18403409:1
3:167600117-170600117:3	Ht	cV2F-bLD	rs3851377	0.323222	3:168837736:C:T	FALSE	FALSE	Ht:3:167600117-170600117:3
3:167600117-170600117:3	Ht	V2D	rs1420473	0.259962	3:168782038:A:T	FALSE	FALSE	Ht:3:167600117-170600117:3
3:170794500-173794500:1	Ht	cV2F-bLD	rs79287178	0.754229	3:172294500:G:A	FALSE	FALSE	Ht:3:170794500-173794500:1
3:170794500-173794500:1	Ht	V2D	rs142552223	0.695861	3:172234017:G:A	FALSE	FALSE	Ht:3:170794500-173794500:1
4:22259778-25259778:3	Ht	cV2F-bLD	rs148158689	0.139906	4:23739505:A:AT	TRUE	TRUE	Ht:4:22259778-25259778:3
4:22259778-25259778:3	Ht	V2D	rs6855480	0.225154	4:23747576:C:T	FALSE	FALSE	Ht:4:22259778-25259778:3
5:0-1948291:1	Ht	cV2F-bLD	rs72717436	0.0518248	5:448291:C:A	FALSE	TRUE	Ht:5:0-1948291:1
5:0-1948291:1	Ht	V2D	rs72717438	0.0835868	5:448663:C:T	FALSE	TRUE	Ht:5:0-1948291:1
5:175288570-178288570:1	Ht	cV2F-bLD	rs4976689	0.451462	5:176784448:C:G	FALSE	FALSE	Ht:5:175288570-178288570:1
5:175288570-178288570:1	Ht	V2D	rs4976646	0.39322	5:176788570:T:C	FALSE	FALSE	Ht:5:175288570-178288570:1
5:33005538-36005538:2	Ht	cV2F-bLD	rs464634	0.268344	5:34661066:T:C	FALSE	FALSE	Ht:5:33005538-36005538:2
5:33005538-36005538:2	Ht	V2D	rs464499	0.429665	5:34660677:A:G	TRUE	TRUE	Ht:5:33005538-36005538:2
5:37369035-41994678:1	Ht	cV2F-bLD	rs357282	0.224932	5:38869035:G:T	FALSE	TRUE	Ht:5:37369035-41994678:1
5:37369035-41994678:1	Ht	V2D	rs375155	0.193465	5:38873618:C:T	FALSE	TRUE	Ht:5:37369035-41994678:1
6:133918635-136918635:2	Ht	cV2F-bLD	rs113033196	0.16031	6:135403927:T:C	FALSE	FALSE	Ht:6:133918635-136918635:2
6:133918635-136918635:2	Ht	V2D	rs41294854	0.270157	6:135401371:C:T	FALSE	FALSE	Ht:6:133918635-136918635:2
6:162256088-167647361:1	Ht	cV2F-bLD	rs754256619	0.260204	6:166147361:GA:G	FALSE	FALSE	Ht:6:162256088-167647361:1
6:162256088-167647361:1	Ht	V2D	rs59154205	0.24933	6:166190484:C:T	TRUE	TRUE	Ht:6:162256088-167647361:1
6:42530011-45530011:3	Ht	cV2F-bLD	rs833061	0.36495	6:43737486:C:T	FALSE	FALSE	Ht:6:42530011-45530011:3
6:42530011-45530011:3	Ht	V2D	rs699947	0.290809	6:43736389:A:C	FALSE	FALSE	Ht:6:42530011-45530011:3
8:79941012-82941012:3	Ht	cV2F-bLD	rs202052484	0.0399944	8:81299781:TG:T	TRUE	TRUE	Ht:8:79941012-82941012:3
8:79941012-82941012:3	Ht	V2D	rs7009110	0.107963	8:81291879:T:C	FALSE	FALSE	Ht:8:79941012-82941012:3
1:106862169-109862169:1	Hypothyroidism	cV2F-bLD	1:108362169:GAC:G	0.0557675	1:108362169:GAC:G	FALSE	FALSE	Hypothyroidism:1:106862169-109862169:1
1:106862169-109862169:1	Hypothyroidism	V2D	rs4073682	0.0809021	1:108372838:T:A	FALSE	FALSE	Hypothyroidism:1:106862169-109862169:1
15:37344106-40344106:1	Hypothyroidism	cV2F-bLD	rs12593201	0.109383	15:38844106:G:A	FALSE	FALSE	Hypothyroidism:15:37344106-40344106:1
15:37344106-40344106:1	Hypothyroidism	V2D	rs11631591	0.146066	15:38850262:T:C	FALSE	TRUE	Hypothyroidism:15:37344106-40344106:1
2:54381954-57381954:1	Hypothyroidism	cV2F-bLD	rs1045920	0.194333	2:55771169:A:T	FALSE	FALSE	Hypothyroidism:2:54381954-57381954:1
2:54381954-57381954:1	Hypothyroidism	V2D	rs7594497	0.347653	2:55872538:T:C	FALSE	FALSE	Hypothyroidism:2:54381954-57381954:1
3:186624992-189624992:1	Hypothyroidism	cV2F-bLD	rs56046601	0.246989	3:188108642:G:C	FALSE	FALSE	Hypothyroidism:3:186624992-189624992:1
3:186624992-189624992:1	Hypothyroidism	V2D	rs200383671	0.146637	3:188124992:AC:A	FALSE	FALSE	Hypothyroidism:3:186624992-189624992:1
4:148133421-151133421:1	Hypothyroidism	cV2F-bLD	rs7655751	0.0393219	4:149633421:C:T	FALSE	FALSE	Hypothyroidism:4:148133421-151133421:1
4:148133421-151133421:1	Hypothyroidism	V2D	rs17025017	0.0661441	4:149650033:G:A	FALSE	FALSE	Hypothyroidism:4:148133421-151133421:1
5:101095892-104095892:1	Hypothyroidism	cV2F-bLD	rs28158	0.0539065	5:102595892:C:G	FALSE	FALSE	Hypothyroidism:5:101095892-104095892:1
5:101095892-104095892:1	Hypothyroidism	V2D	rs26232	0.0997596	5:102596720:C:T	FALSE	FALSE	Hypothyroidism:5:101095892-104095892:1
5:75043209-78043209:1	Hypothyroidism	cV2F-bLD	rs7727976	0.116279	5:76543209:A:T	FALSE	TRUE	Hypothyroidism:5:75043209-78043209:1
5:75043209-78043209:1	Hypothyroidism	V2D	rs7729842	0.161138	5:76547212:C:T	FALSE	FALSE	Hypothyroidism:5:75043209-78043209:1
6:89476768-92476768:2	Hypothyroidism	cV2F-bLD	rs644940	0.352202	6:90998322:A:G	TRUE	TRUE	Hypothyroidism:6:89476768-92476768:2
6:89476768-92476768:2	Hypothyroidism	V2D	rs614120	0.464221	6:90995980:C:G	FALSE	FALSE	Hypothyroidism:6:89476768-92476768:2
1:15004694-18004694:1	IGF1	cV2F-bLD	1:16504694:CTT:C	0.507275	1:16504694:CTT:C	FALSE	FALSE	IGF1:1:15004694-18004694:1
1:15004694-18004694:1	IGF1	V2D	rs36086195	0.402463	1:16510894:C:T	FALSE	TRUE	IGF1:1:15004694-18004694:1
1:219554761-222554761:1	IGF1	cV2F-bLD	rs17597773	0.491378	1:221054761:C:G	FALSE	TRUE	IGF1:1:219554761-222554761:1
1:219554761-222554761:1	IGF1	V2D	rs12141189	0.794252	1:221053545:T:C	FALSE	TRUE	IGF1:1:219554761-222554761:1
1:64516301-70192642:3	IGF1	cV2F-bLD	rs1430753	0.246858	1:68692642:A:G	FALSE	TRUE	IGF1:1:64516301-70192642:3
1:64516301-70192642:3	IGF1	V2D	rs4655579	0.274705	1:68695715:A:T	FALSE	FALSE	IGF1:1:64516301-70192642:3
1:708908-3708908:1	IGF1	cV2F-bLD	rs115236209	0.431362	1:2208908:T:G	TRUE	TRUE	IGF1:1:708908-3708908:1
1:708908-3708908:1	IGF1	V2D	rs78598687	0.502839	1:2206720:G:A	FALSE	TRUE	IGF1:1:708908-3708908:1
10:113265747-116265747:1	IGF1	cV2F-bLD	rs4575195	0.244302	10:114765747:C:A	FALSE	TRUE	IGF1:10:113265747-116265747:1
10:113265747-116265747:1	IGF1	V2D	rs4132670	0.466293	10:114767771:G:A	FALSE	TRUE	IGF1:10:113265747-116265747:1
11:11861005-19826758:1	IGF1	cV2F-bLD	rs11024614	0.232246	11:18326758:C:T	FALSE	FALSE	IGF1:11:11861005-19826758:1
11:11861005-19826758:1	IGF1	V2D	rs2305565	0.444665	11:18317699:C:T	FALSE	TRUE	IGF1:11:11861005-19826758:1
11:63498378-70806579:1	IGF1	cV2F-bLD	rs35826789	0.632938	11:66867155:T:A	FALSE	FALSE	IGF1:11:63498378-70806579:1
11:63498378-70806579:1	IGF1	V2D	rs7952436	0.724657	11:67024534:C:T	FALSE	FALSE	IGF1:11:63498378-70806579:1
12:119916864-125101194:2	IGF1	cV2F-bLD	rs2393775	0.179796	12:121424574:G:A	FALSE	FALSE	IGF1:12:119916864-125101194:2
12:119916864-125101194:2	IGF1	V2D	rs2393791	0.352221	12:121423956:C:T	FALSE	FALSE	IGF1:12:119916864-125101194:2
12:56181798-59181798:4	IGF1	cV2F-bLD	12:58252442:GT:G	0.154409	12:58252442:GT:G	FALSE	TRUE	IGF1:12:56181798-59181798:4
12:56181798-59181798:4	IGF1	V2D	rs4760335	0.39866	12:58239548:T:C	TRUE	TRUE	IGF1:12:56181798-59181798:4
12:56181798-59181798:7	IGF1	cV2F-bLD	rs12426816	0.0863482	12:57294074:C:A	FALSE	TRUE	IGF1:12:56181798-59181798:7
12:56181798-59181798:7	IGF1	V2D	rs11172043	0.321623	12:57293182:A:G	FALSE	TRUE	IGF1:12:56181798-59181798:7
13:98121570-101121570:2	IGF1	cV2F-bLD	rs7329444	0.318578	13:100621361:G:C	FALSE	TRUE	IGF1:13:98121570-101121570:2
13:98121570-101121570:2	IGF1	V2D	rs4771350	0.336203	13:100609017:G:A	FALSE	FALSE	IGF1:13:98121570-101121570:2
15:39394678-45226625:2	IGF1	cV2F-bLD	rs17747633	0.127555	15:40916237:A:G	FALSE	FALSE	IGF1:15:39394678-45226625:2
15:39394678-45226625:2	IGF1	V2D	rs1659563	0.119114	15:40740713:A:G	FALSE	FALSE	IGF1:15:39394678-45226625:2
15:66853652-69853652:4	IGF1	cV2F-bLD	rs1866316	0.214319	15:67441997:T:C	FALSE	FALSE	IGF1:15:66853652-69853652:4
15:66853652-69853652:4	IGF1	V2D	rs17293632	0.30218	15:67442596:C:T	TRUE	TRUE	IGF1:15:66853652-69853652:4
15:72836633-80563346:2	IGF1	cV2F-bLD	rs2929155	0.110592	15:79058013:C:T	FALSE	TRUE	IGF1:15:72836633-80563346:2
15:72836633-80563346:2	IGF1	V2D	rs772275427	0.198445	15:79056526:TC:T	FALSE	TRUE	IGF1:15:72836633-80563346:2
17:14382984-19488591:1	IGF1	cV2F-bLD	rs12952818	0.130942	17:17988591:G:A	FALSE	FALSE	IGF1:17:14382984-19488591:1
17:14382984-19488591:1	IGF1	V2D	rs2230316	0.275389	17:17997209:G:A	FALSE	FALSE	IGF1:17:14382984-19488591:1
17:14382984-19488591:4	IGF1	cV2F-bLD	17:17637593:AT:A	0.369869	17:17637593:AT:A	FALSE	FALSE	IGF1:17:14382984-19488591:4
17:14382984-19488591:4	IGF1	V2D	rs8065154	0.153889	17:17614947:G:A	FALSE	FALSE	IGF1:17:14382984-19488591:4
17:36668715-41951137:4	IGF1	cV2F-bLD	rs55673000	0.484782	17:38364764:C:T	FALSE	FALSE	IGF1:17:36668715-41951137:4
17:36668715-41951137:4	IGF1	V2D	rs2715554	0.406761	17:38489170:A:G	FALSE	FALSE	IGF1:17:36668715-41951137:4
19:34647315-43313375:5	IGF1	cV2F-bLD	rs71297088	0.253648	19:36046888:C:CTGACAT	FALSE	FALSE	IGF1:19:34647315-43313375:5
19:34647315-43313375:5	IGF1	V2D	rs7599	0.272981	19:36038390:A:G	FALSE	FALSE	IGF1:19:34647315-43313375:5
2:110398984-115489122:1	IGF1	cV2F-bLD	rs5833488	0.0864557	2:113989122:A:AG	FALSE	TRUE	IGF1:2:110398984-115489122:1
2:110398984-115489122:1	IGF1	V2D	rs6755040	0.193214	2:113981137:T:C	FALSE	FALSE	IGF1:2:110398984-115489122:1
2:110398984-115489122:2	IGF1	cV2F-bLD	rs113050728	0.0844438	2:111898984:T:C	FALSE	FALSE	IGF1:2:110398984-115489122:2
2:110398984-115489122:2	IGF1	V2D	rs73954926	0.209015	2:111877175:T:G	FALSE	FALSE	IGF1:2:110398984-115489122:2
2:14620506-19427275:2	IGF1	cV2F-bLD	rs12474069	0.104363	2:17927275:C:T	FALSE	FALSE	IGF1:2:14620506-19427275:2
2:14620506-19427275:2	IGF1	V2D	rs300168	0.357555	2:17962450:A:G	FALSE	FALSE	IGF1:2:14620506-19427275:2
2:201892479-204892479:1	IGF1	cV2F-bLD	rs57267144	0.388123	2:203392479:G:C	FALSE	FALSE	IGF1:2:201892479-204892479:1
2:201892479-204892479:1	IGF1	V2D	rs6435156	0.58178	2:203425475:C:T	FALSE	FALSE	IGF1:2:201892479-204892479:1
2:39121239-45771496:5	IGF1	cV2F-bLD	rs12712928	0.55303	2:45192080:G:C	FALSE	TRUE	IGF1:2:39121239-45771496:5
2:39121239-45771496:5	IGF1	V2D	rs12712929	0.605467	2:45192105:G:T	FALSE	TRUE	IGF1:2:39121239-45771496:5
20:1814437-4814437:1	IGF1	cV2F-bLD	rs6115855	0.111776	20:3314437:A:G	FALSE	TRUE	IGF1:20:1814437-4814437:1
20:1814437-4814437:1	IGF1	V2D	rs2208030	0.255082	20:3355567:T:C	FALSE	FALSE	IGF1:20:1814437-4814437:1
20:29997501-43602190:8	IGF1	cV2F-bLD	rs535696392	0.0731253	20:39912395:TA:T	FALSE	TRUE	IGF1:20:29997501-43602190:8
20:29997501-43602190:8	IGF1	V2D	rs926345	0.0933827	20:39771947:T:C	FALSE	FALSE	IGF1:20:29997501-43602190:8
22:27954029-33476897:1	IGF1	cV2F-bLD	rs41282571	0.145513	22:32015766:G:A	TRUE	TRUE	IGF1:22:27954029-33476897:1
22:27954029-33476897:1	IGF1	V2D	rs16989528	0.231766	22:32217539:C:T	TRUE	TRUE	IGF1:22:27954029-33476897:1
3:169127909-173665727:2	IGF1	cV2F-bLD	3:170678876:GA:G	0.194842	3:170678876:GA:G	FALSE	FALSE	IGF1:3:169127909-173665727:2
3:169127909-173665727:2	IGF1	V2D	rs7356034	0.23842	3:170732599:G:A	FALSE	FALSE	IGF1:3:169127909-173665727:2
4:67991284-73517058:6	IGF1	cV2F-bLD	rs4694077	0.12971	4:69326683:C:T	TRUE	TRUE	IGF1:4:67991284-73517058:6
4:67991284-73517058:6	IGF1	V2D	rs62317541	0.209508	4:69317873:G:A	FALSE	FALSE	IGF1:4:67991284-73517058:6
4:96067998-101546056:1	IGF1	cV2F-bLD	rs200917013	0.11219	4:100046056:CA:C	FALSE	FALSE	IGF1:4:96067998-101546056:1
4:96067998-101546056:1	IGF1	V2D	rs1126673	0.289832	4:100045616:C:T	FALSE	TRUE	IGF1:4:96067998-101546056:1
5:51792390-57357548:1	IGF1	cV2F-bLD	rs7719168	0.235698	5:53292390:A:C	FALSE	FALSE	IGF1:5:51792390-57357548:1
5:51792390-57357548:1	IGF1	V2D	rs80138475	0.66014	5:53304991:C:T	FALSE	FALSE	IGF1:5:51792390-57357548:1
6:125230543-131863602:2	IGF1	cV2F-bLD	6:130363602:CTTT:C	0.0662373	6:130363602:CTTT:C	TRUE	TRUE	IGF1:6:125230543-131863602:2
6:125230543-131863602:2	IGF1	V2D	rs3890746	0.407232	6:130371055:C:T	FALSE	FALSE	IGF1:6:125230543-131863602:2
6:159269811-162269811:6	IGF1	cV2F-bLD	rs12529327	0.589182	6:160086088:G:A	FALSE	FALSE	IGF1:6:159269811-162269811:6
6:159269811-162269811:6	IGF1	V2D	rs5746116	0.533336	6:160108422:C:T	FALSE	FALSE	IGF1:6:159269811-162269811:6
8:133089010-136089010:2	IGF1	cV2F-bLD	rs7012213	0.243458	8:135660469:A:T	FALSE	TRUE	IGF1:8:133089010-136089010:2
8:133089010-136089010:2	IGF1	V2D	rs68013747	0.217116	8:135656665:G:A	FALSE	FALSE	IGF1:8:133089010-136089010:2
8:55485117-60892324:1	IGF1	cV2F-bLD	rs10504255	0.399689	8:59398461:G:A	FALSE	FALSE	IGF1:8:55485117-60892324:1
8:55485117-60892324:1	IGF1	V2D	rs10107182	0.312822	8:59392737:C:T	FALSE	TRUE	IGF1:8:55485117-60892324:1
8:55485117-60892324:5	IGF1	cV2F-bLD	rs56181002	0.0777938	8:57158384:G:A	FALSE	TRUE	IGF1:8:55485117-60892324:5
8:55485117-60892324:5	IGF1	V2D	rs56261906	0.148545	8:57158479:A:C	FALSE	FALSE	IGF1:8:55485117-60892324:5
8:9078396-12078396:2	IGF1	cV2F-bLD	8:10577766:CT:C	0.0810199	8:10577766:CT:C	FALSE	FALSE	IGF1:8:9078396-12078396:2
8:9078396-12078396:2	IGF1	V2D	rs60270701	0.236643	8:10571520:C:G	FALSE	TRUE	IGF1:8:9078396-12078396:2
9:85207289-88207289:1	IGF1	cV2F-bLD	rs2378662	0.496482	9:86707289:G:A	FALSE	FALSE	IGF1:9:85207289-88207289:1
9:85207289-88207289:1	IGF1	V2D	rs7853970	0.718792	9:86715566:T:C	FALSE	FALSE	IGF1:9:85207289-88207289:1
9:90726172-93726172:2	IGF1	cV2F-bLD	rs12346653	0.412892	9:92267239:T:C	FALSE	FALSE	IGF1:9:90726172-93726172:2
9:90726172-93726172:2	IGF1	V2D	rs11265853	0.36883	9:92263349:G:A	FALSE	TRUE	IGF1:9:90726172-93726172:2
1:218234960-221234960:2	Inguinal_Hernia	cV2F-bLD	rs993925	0.0299633	1:218860068:C:T	FALSE	FALSE	Inguinal_Hernia:1:218234960-221234960:2
1:218234960-221234960:2	Inguinal_Hernia	V2D	rs4558049	0.0781158	1:218838876:C:T	FALSE	FALSE	Inguinal_Hernia:1:218234960-221234960:2
11:30958807-33958807:1	Inguinal_Hernia	cV2F-bLD	rs2234580	0.11305	11:32457138:A:G	TRUE	TRUE	Inguinal_Hernia:11:30958807-33958807:1
11:30958807-33958807:1	Inguinal_Hernia	V2D	rs10835911	0.144141	11:32467547:T:G	FALSE	FALSE	Inguinal_Hernia:11:30958807-33958807:1
11:30958807-33958807:2	Inguinal_Hernia	cV2F-bLD	rs926735	0.0263215	11:32781250:C:T	FALSE	FALSE	Inguinal_Hernia:11:30958807-33958807:2
11:30958807-33958807:2	Inguinal_Hernia	V2D	rs12224741	0.151775	11:32745251:A:C	FALSE	FALSE	Inguinal_Hernia:11:30958807-33958807:2
17:10686018-13686018:1	Inguinal_Hernia	cV2F-bLD	rs67844128	0.270041	17:12186018:A:G	FALSE	TRUE	Inguinal_Hernia:17:10686018-13686018:1
17:10686018-13686018:1	Inguinal_Hernia	V2D	rs12453693	0.410893	17:12191339:C:T	TRUE	TRUE	Inguinal_Hernia:17:10686018-13686018:1
3:54085396-57085396:1	Inguinal_Hernia	cV2F-bLD	rs4271886	0.450856	3:55585396:C:T	FALSE	FALSE	Inguinal_Hernia:3:54085396-57085396:1
3:54085396-57085396:1	Inguinal_Hernia	V2D	rs56115292	0.240878	3:55592454:C:T	FALSE	FALSE	Inguinal_Hernia:3:54085396-57085396:1
5:62855060-65855060:1	Inguinal_Hernia	cV2F-bLD	rs370763	0.154918	5:64355060:T:A	FALSE	FALSE	Inguinal_Hernia:5:62855060-65855060:1
5:62855060-65855060:1	Inguinal_Hernia	V2D	rs266570	0.209995	5:64358275:T:G	FALSE	FALSE	Inguinal_Hernia:5:62855060-65855060:1
6:142159012-145159012:1	Inguinal_Hernia	cV2F-bLD	rs6901152	0.442745	6:143659012:T:C	FALSE	FALSE	Inguinal_Hernia:6:142159012-145159012:1
6:142159012-145159012:1	Inguinal_Hernia	V2D	rs1559598	0.136318	6:143657851:G:A	FALSE	TRUE	Inguinal_Hernia:6:142159012-145159012:1
7:71974825-74974825:2	Inguinal_Hernia	cV2F-bLD	rs60731259	0.0451864	7:73439465:C:CA	FALSE	FALSE	Inguinal_Hernia:7:71974825-74974825:2
7:71974825-74974825:2	Inguinal_Hernia	V2D	rs3757582	0.132005	7:73440241:T:C	FALSE	FALSE	Inguinal_Hernia:7:71974825-74974825:2
8:24208838-27208838:2	Inguinal_Hernia	cV2F-bLD	rs79622531	0.0340282	8:25420446:G:T	FALSE	FALSE	Inguinal_Hernia:8:24208838-27208838:2
8:24208838-27208838:2	Inguinal_Hernia	V2D	rs75194519	0.106033	8:25420831:T:A	FALSE	FALSE	Inguinal_Hernia:8:24208838-27208838:2
1:56342953-59342953:1	Insomnia	cV2F-bLD	rs111754913	0.104931	1:57842953:A:G	FALSE	FALSE	Insomnia:1:56342953-59342953:1
1:56342953-59342953:1	Insomnia	V2D	rs12240237	0.130847	1:57819820:T:A	FALSE	FALSE	Insomnia:1:56342953-59342953:1
1:86238947-89238947:1	Insomnia	cV2F-bLD	rs11804386	0.0208043	1:87738947:G:A	FALSE	TRUE	Insomnia:1:86238947-89238947:1
1:86238947-89238947:1	Insomnia	V2D	rs11161964	0.114631	1:87735197:C:T	TRUE	TRUE	Insomnia:1:86238947-89238947:1
10:102729373-105729373:1	Insomnia	cV2F-bLD	rs71016384	0.274274	10:104229373:A:AG	TRUE	TRUE	Insomnia:10:102729373-105729373:1
10:102729373-105729373:1	Insomnia	V2D	rs2296580	0.165475	10:104241683:G:T	FALSE	FALSE	Insomnia:10:102729373-105729373:1
10:63008475-66008475:1	Insomnia	cV2F-bLD	rs224071	0.163689	10:64508475:G:A	FALSE	FALSE	Insomnia:10:63008475-66008475:1
10:63008475-66008475:1	Insomnia	V2D	rs224031	0.285638	10:64521356:T:G	FALSE	FALSE	Insomnia:10:63008475-66008475:1
13:52389000-55389000:1	Insomnia	cV2F-bLD	rs1885767	0.1283	13:53742128:A:G	FALSE	FALSE	Insomnia:13:52389000-55389000:1
13:52389000-55389000:1	Insomnia	V2D	rs13353100	0.354314	13:53826781:G:T	FALSE	FALSE	Insomnia:13:52389000-55389000:1
13:58333519-61333519:1	Insomnia	cV2F-bLD	rs9570080	0.616452	13:59832775:T:C	TRUE	TRUE	Insomnia:13:58333519-61333519:1
13:58333519-61333519:1	Insomnia	V2D	rs4886140	0.616968	13:59833519:A:G	FALSE	FALSE	Insomnia:13:58333519-61333519:1
15:88404368-91404368:1	Insomnia	cV2F-bLD	rs176647	0.417387	15:89921969:C:A	FALSE	TRUE	Insomnia:15:88404368-91404368:1
15:88404368-91404368:1	Insomnia	V2D	rs62022629	0.287775	15:89906128:G:T	FALSE	TRUE	Insomnia:15:88404368-91404368:1
8:8726868-11726868:1	Insomnia	cV2F-bLD	8:10226868:GC:G	0.215122	8:10226868:GC:G	TRUE	TRUE	Insomnia:8:8726868-11726868:1
8:8726868-11726868:1	Insomnia	V2D	rs4840480	0.264373	8:10215039:C:T	FALSE	TRUE	Insomnia:8:8726868-11726868:1
1:212680721-215680721:1	LDLC	cV2F-bLD	rs3767844	0.30201	1:214180721:A:G	FALSE	FALSE	LDLC:1:212680721-215680721:1
1:212680721-215680721:1	LDLC	V2D	rs2289002	0.357585	1:214177979:T:C	FALSE	FALSE	LDLC:1:212680721-215680721:1
1:219470593-222470593:2	LDLC	cV2F-bLD	rs2784247	0.108841	1:221040987:T:A	FALSE	TRUE	LDLC:1:219470593-222470593:2
1:219470593-222470593:2	LDLC	V2D	rs2807854	0.13735	1:221029841:T:C	FALSE	FALSE	LDLC:1:219470593-222470593:2
1:22287021-30749138:3	LDLC	cV2F-bLD	rs6424109	0.163159	1:23787021:C:A	FALSE	FALSE	LDLC:1:22287021-30749138:3
1:22287021-30749138:3	LDLC	V2D	rs375390883	0.463	1:23795183:TAG:T	FALSE	FALSE	LDLC:1:22287021-30749138:3
1:54005647-58945654:4	LDLC	cV2F-bLD	rs505151	0.49235	1:55529187:G:A	FALSE	TRUE	LDLC:1:54005647-58945654:4
1:54005647-58945654:4	LDLC	V2D	rs11206517	0.421035	1:55526428:T:G	FALSE	FALSE	LDLC:1:54005647-58945654:4
10:123186656-126186656:1	LDLC	cV2F-bLD	rs10794579	0.237897	10:124686656:T:C	FALSE	FALSE	LDLC:10:123186656-126186656:1
10:123186656-126186656:1	LDLC	V2D	rs4980169	0.328668	10:124692586:A:G	FALSE	FALSE	LDLC:10:123186656-126186656:1
11:115148917-120094669:6	LDLC	cV2F-bLD	rs74662600	0.164204	11:116654959:G:A	FALSE	FALSE	LDLC:11:115148917-120094669:6
11:115148917-120094669:6	LDLC	V2D	rs45443305	0.409574	11:116645682:C:A	FALSE	FALSE	LDLC:11:115148917-120094669:6
11:121035130-124035130:1	LDLC	cV2F-bLD	rs61377406	0.0744564	11:122535130:G:GAAGAATGAGAT	FALSE	FALSE	LDLC:11:121035130-124035130:1
11:121035130-124035130:1	LDLC	V2D	rs7128198	0.174435	11:122526601:C:T	FALSE	TRUE	LDLC:11:121035130-124035130:1
11:1441324-7201074:3	LDLC	cV2F-bLD	rs3059075	0.305888	11:2941324:G:GGT	FALSE	FALSE	LDLC:11:1441324-7201074:3
11:1441324-7201074:3	LDLC	V2D	rs1661052	0.33502	11:2942593:G:A	FALSE	TRUE	LDLC:11:1441324-7201074:3
11:60088305-67751451:1	LDLC	cV2F-bLD	rs174564	0.168525	11:61588305:A:G	FALSE	FALSE	LDLC:11:60088305-67751451:1
11:60088305-67751451:1	LDLC	V2D	rs174576	0.13321	11:61603510:C:A	TRUE	TRUE	LDLC:11:60088305-67751451:1
12:131572460-133851895:1	LDLC	cV2F-bLD	rs11610045	0.4403	12:133063768:G:A	FALSE	FALSE	LDLC:12:131572460-133851895:1
12:131572460-133851895:1	LDLC	V2D	rs11147230	0.351614	12:133072460:G:C	FALSE	FALSE	LDLC:12:131572460-133851895:1
12:99289852-103966028:1	LDLC	cV2F-bLD	rs7960935	0.196094	12:100789852:T:C	FALSE	FALSE	LDLC:12:99289852-103966028:1
12:99289852-103966028:1	LDLC	V2D	rs66773581	0.16208	12:100827237:C:T	FALSE	FALSE	LDLC:12:99289852-103966028:1
13:113051993-115169878:1	LDLC	cV2F-bLD	rs6602909	0.652856	13:114551993:T:C	FALSE	TRUE	LDLC:13:113051993-115169878:1
13:113051993-115169878:1	LDLC	V2D	rs6602912	0.559073	13:114546549:T:G	FALSE	FALSE	LDLC:13:113051993-115169878:1
13:31476656-34476656:2	LDLC	cV2F-bLD	rs3742318	0.392893	13:33017043:T:C	FALSE	TRUE	LDLC:13:31476656-34476656:2
13:31476656-34476656:2	LDLC	V2D	rs206339	0.284419	13:33003728:C:T	FALSE	FALSE	LDLC:13:31476656-34476656:2
14:69374146-72374146:1	LDLC	cV2F-bLD	14:70874146:CA:C	0.654809	14:70874146:CA:C	FALSE	FALSE	LDLC:14:69374146-72374146:1
14:69374146-72374146:1	LDLC	V2D	rs1044527	0.386139	14:70833819:C:G	FALSE	FALSE	LDLC:14:69374146-72374146:1
16:55490716-58490716:1	LDLC	cV2F-bLD	rs247617	0.275645	16:56990716:C:A	FALSE	FALSE	LDLC:16:55490716-58490716:1
16:55490716-58490716:1	LDLC	V2D	rs183130	0.263965	16:56991363:C:T	FALSE	FALSE	LDLC:16:55490716-58490716:1
16:55490716-58490716:2	LDLC	cV2F-bLD	rs118146573	0.454961	16:57000938:G:A	FALSE	FALSE	LDLC:16:55490716-58490716:2
16:55490716-58490716:2	LDLC	V2D	rs7499892	0.601772	16:57006590:C:T	FALSE	TRUE	LDLC:16:55490716-58490716:2
16:82480529-90069287:2	LDLC	cV2F-bLD	rs139829677	0.094539	16:88569287:G:GTC	FALSE	TRUE	LDLC:16:82480529-90069287:2
16:82480529-90069287:2	LDLC	V2D	16:88569932:GCTC:G	0.127627	16:88569932:GCTC:G	TRUE	TRUE	LDLC:16:82480529-90069287:2
17:3192640-8569412:5	LDLC	cV2F-bLD	rs2908806	0.892544	17:7563827:C:A	FALSE	FALSE	LDLC:17:3192640-8569412:5
17:3192640-8569412:5	LDLC	V2D	rs9894946	0.613975	17:7571080:A:G	FALSE	TRUE	LDLC:17:3192640-8569412:5
17:3192640-8569412:6	LDLC	cV2F-bLD	rs9892407	0.263984	17:4690500:C:G	FALSE	FALSE	LDLC:17:3192640-8569412:6
17:3192640-8569412:6	LDLC	V2D	rs8078118	0.28276	17:4690038:C:A	FALSE	FALSE	LDLC:17:3192640-8569412:6
17:62710580-68581278:6	LDLC	cV2F-bLD	rs2885404	0.510116	17:66419633:T:C	FALSE	FALSE	LDLC:17:62710580-68581278:6
17:62710580-68581278:6	LDLC	V2D	rs9889884	0.203564	17:66394054:T:C	FALSE	FALSE	LDLC:17:62710580-68581278:6
17:72278516-77882791:2	LDLC	cV2F-bLD	rs1135688	0.191671	17:73827205:T:C	FALSE	FALSE	LDLC:17:72278516-77882791:2
17:72278516-77882791:2	LDLC	V2D	rs2125345	0.211427	17:73782191:T:C	TRUE	TRUE	LDLC:17:72278516-77882791:2
18:45609955-48609955:2	LDLC	cV2F-bLD	rs10438978	0.269266	18:47158186:T:C	FALSE	TRUE	LDLC:18:45609955-48609955:2
18:45609955-48609955:2	LDLC	V2D	rs7240405	0.335695	18:47159090:A:G	FALSE	FALSE	LDLC:18:45609955-48609955:2
2:202056224-205056224:2	LDLC	cV2F-bLD	rs12467409	0.124079	2:203394348:G:T	TRUE	TRUE	LDLC:2:202056224-205056224:2
2:202056224-205056224:2	LDLC	V2D	rs3731696	0.361249	2:203431804:A:G	FALSE	FALSE	LDLC:2:202056224-205056224:2
2:42572576-47666321:10	LDLC	cV2F-bLD	rs141719915	0.291181	2:44084567:A:G	FALSE	FALSE	LDLC:2:42572576-47666321:10
2:42572576-47666321:10	LDLC	V2D	rs75365565	0.539643	2:44071760:C:T	FALSE	FALSE	LDLC:2:42572576-47666321:10
2:42572576-47666321:4	LDLC	cV2F-bLD	rs10202258	0.170273	2:44091058:C:T	FALSE	FALSE	LDLC:2:42572576-47666321:4
2:42572576-47666321:4	LDLC	V2D	rs3795860	0.139882	2:44098855:T:C	FALSE	FALSE	LDLC:2:42572576-47666321:4
2:61488169-67114613:1	LDLC	cV2F-bLD	rs360789	0.0575091	2:62915083:C:T	TRUE	TRUE	LDLC:2:61488169-67114613:1
2:61488169-67114613:1	LDLC	V2D	rs360805	0.118365	2:62924309:G:A	FALSE	FALSE	LDLC:2:61488169-67114613:1
2:61488169-67114613:2	LDLC	cV2F-bLD	rs6738087	0.106732	2:65592325:T:C	FALSE	FALSE	LDLC:2:61488169-67114613:2
2:61488169-67114613:2	LDLC	V2D	rs268131	0.1199	2:65610471:T:A	FALSE	FALSE	LDLC:2:61488169-67114613:2
2:61488169-67114613:6	LDLC	cV2F-bLD	rs540333064	0.546159	2:61894401:C:CT	FALSE	TRUE	LDLC:2:61488169-67114613:6
2:61488169-67114613:6	LDLC	V2D	rs11682878	0.474641	2:61897554:C:A	FALSE	FALSE	LDLC:2:61488169-67114613:6
2:7218552-10218552:1	LDLC	cV2F-bLD	rs11888072	0.287472	2:8718552:G:A	FALSE	FALSE	LDLC:2:7218552-10218552:1
2:7218552-10218552:1	LDLC	V2D	rs72784625	0.144099	2:8720650:T:G	FALSE	TRUE	LDLC:2:7218552-10218552:1
20:41542364-46047970:2	LDLC	cV2F-bLD	rs6073958	0.0934952	20:44551855:T:C	FALSE	FALSE	LDLC:20:41542364-46047970:2
20:41542364-46047970:2	LDLC	V2D	rs7679	0.195906	20:44576502:T:C	FALSE	TRUE	LDLC:20:41542364-46047970:2
20:41542364-46047970:3	LDLC	cV2F-bLD	rs2070640	0.205827	20:43958786:A:C	FALSE	TRUE	LDLC:20:41542364-46047970:3
20:41542364-46047970:3	LDLC	V2D	rs2284277	0.330759	20:43967310:G:A	FALSE	FALSE	LDLC:20:41542364-46047970:3
20:51032696-54032696:1	LDLC	cV2F-bLD	rs6127015	0.771936	20:52540606:T:C	FALSE	TRUE	LDLC:20:51032696-54032696:1
20:51032696-54032696:1	LDLC	V2D	rs11480320	0.488769	20:52532696:A:AT	TRUE	TRUE	LDLC:20:51032696-54032696:1
21:15086682-18086682:1	LDLC	cV2F-bLD	rs12106385	0.224641	21:16586682:T:A	FALSE	FALSE	LDLC:21:15086682-18086682:1
21:15086682-18086682:1	LDLC	V2D	rs16979537	0.412123	21:16583131:T:A	FALSE	FALSE	LDLC:21:15086682-18086682:1
21:36053132-39053132:1	LDLC	cV2F-bLD	rs11911615	0.285871	21:37553132:T:G	FALSE	FALSE	LDLC:21:36053132-39053132:1
21:36053132-39053132:1	LDLC	V2D	rs7275804	0.277856	21:37553209:T:C	FALSE	FALSE	LDLC:21:36053132-39053132:1
3:130717703-133717703:2	LDLC	cV2F-bLD	rs113408797	0.115797	3:132192632:A:G	FALSE	FALSE	LDLC:3:130717703-133717703:2
3:130717703-133717703:2	LDLC	V2D	rs112880875	0.201405	3:132206291:G:A	FALSE	FALSE	LDLC:3:130717703-133717703:2
3:134915143-137915143:2	LDLC	cV2F-bLD	rs3097944	0.0884278	3:136681603:C:A	FALSE	FALSE	LDLC:3:134915143-137915143:2
3:134915143-137915143:2	LDLC	V2D	rs361253	0.192094	3:136704568:A:G	FALSE	FALSE	LDLC:3:134915143-137915143:2
3:169256985-172256985:1	LDLC	cV2F-bLD	rs6785233	0.184122	3:170756985:T:G	FALSE	FALSE	LDLC:3:169256985-172256985:1
