## Supplementary material for "A machine-learning framework to characterize functional disease architectures and prioritize disease variants": h2ML_Supplementary Tables (part 3 of 3)

### Sheet: S17 (continued)
Table S17. Expression-modifying variants (emVars) identified by SuSiE+cV2F-bLD vs. SuSiE+V2D. We report 2,519 credible sets (CS) in which the two models identified different lead SNPs (highest PIP) and their effects on gene expression in cell lines (MPRA_emVar).
3:169256985-172256985:1	LDLC	V2D	rs7638027	0.150466	3:170756706:G:C	TRUE	TRUE	LDLC:3:169256985-172256985:1
3:56898215-59898215:2	LDLC	cV2F-bLD	rs4681845	0.159769	3:58332496:C:T	FALSE	FALSE	LDLC:3:56898215-59898215:2
3:56898215-59898215:2	LDLC	V2D	rs7653734	0.241783	3:58372885:T:C	FALSE	TRUE	LDLC:3:56898215-59898215:2
4:118646383-121646383:1	LDLC	cV2F-bLD	rs1511021	0.325811	4:120126211:T:G	TRUE	TRUE	LDLC:4:118646383-121646383:1
4:118646383-121646383:1	LDLC	V2D	rs1511022	0.448226	4:120126233:C:T	FALSE	TRUE	LDLC:4:118646383-121646383:1
4:38536216-41536216:3	LDLC	cV2F-bLD	rs2292039	0.292098	4:40427990:G:C	TRUE	TRUE	LDLC:4:38536216-41536216:3
4:38536216-41536216:3	LDLC	V2D	rs12508850	0.223155	4:40419969:A:C	FALSE	FALSE	LDLC:4:38536216-41536216:3
4:67873407-70873407:5	LDLC	cV2F-bLD	rs180764773	0.384891	4:69895048:C:A	FALSE	FALSE	LDLC:4:67873407-70873407:5
4:67873407-70873407:5	LDLC	V2D	rs61361928	0.38239	4:69962375:T:C	FALSE	FALSE	LDLC:4:67873407-70873407:5
5:138053574-143411176:2	LDLC	cV2F-bLD	rs10491298	0.242576	5:141901534:A:G	FALSE	FALSE	LDLC:5:138053574-143411176:2
5:138053574-143411176:2	LDLC	V2D	rs11167778	0.240117	5:141888881:C:T	TRUE	TRUE	LDLC:5:138053574-143411176:2
5:50595024-53595024:1	LDLC	cV2F-bLD	rs116734477	0.31058	5:52095024:C:T	FALSE	FALSE	LDLC:5:50595024-53595024:1
5:50595024-53595024:1	LDLC	V2D	rs185240714	0.37784	5:52095934:C:A	TRUE	TRUE	LDLC:5:50595024-53595024:1
5:70510139-76156539:5	LDLC	cV2F-bLD	rs145975823	0.391556	5:75058793:A:G	FALSE	TRUE	LDLC:5:70510139-76156539:5
5:70510139-76156539:5	LDLC	V2D	rs138091235	0.727155	5:74632793:C:G	TRUE	TRUE	LDLC:5:70510139-76156539:5
6:10339042-13339042:1	LDLC	cV2F-bLD	rs147539187	0.128952	6:11839042:C:G	FALSE	FALSE	LDLC:6:10339042-13339042:1
6:10339042-13339042:1	LDLC	V2D	rs113371168	0.216161	6:11837368:G:A	TRUE	TRUE	LDLC:6:10339042-13339042:1
6:133921067-136921067:1	LDLC	cV2F-bLD	6:135421067:CT:C	0.172649	6:135421067:CT:C	FALSE	FALSE	LDLC:6:133921067-136921067:1
6:133921067-136921067:1	LDLC	V2D	rs7776054	0.164741	6:135418916:A:G	FALSE	FALSE	LDLC:6:133921067-136921067:1
6:159485526-162485526:3	LDLC	cV2F-bLD	rs662138	0.58078	6:160564476:C:G	FALSE	TRUE	LDLC:6:159485526-162485526:3
6:159485526-162485526:3	LDLC	V2D	6:160560880:CATG:C	0.656773	6:160560880:CATG:C	FALSE	TRUE	LDLC:6:159485526-162485526:3
6:52009452-55009452:2	LDLC	cV2F-bLD	rs6458843	0.084537	6:52392054:C:T	FALSE	FALSE	LDLC:6:52009452-55009452:2
6:52009452-55009452:2	LDLC	V2D	rs55828716	0.108846	6:52393347:C:T	FALSE	FALSE	LDLC:6:52009452-55009452:2
7:128933594-131933594:1	LDLC	cV2F-bLD	rs35363532	0.0628752	7:130445428:C:CT	FALSE	TRUE	LDLC:7:128933594-131933594:1
7:128933594-131933594:1	LDLC	V2D	rs13233731	0.0975456	7:130437689:G:A	FALSE	TRUE	LDLC:7:128933594-131933594:1
7:24491826-32024015:1	LDLC	cV2F-bLD	rs10642257	0.51267	7:25992323:A:AAGGCC	TRUE	TRUE	LDLC:7:24491826-32024015:1
7:24491826-32024015:1	LDLC	V2D	rs4722551	0.505881	7:25991826:T:C	FALSE	TRUE	LDLC:7:24491826-32024015:1
7:24491826-32024015:3	LDLC	cV2F-bLD	rs3735569	0.0982762	7:28215361:G:C	FALSE	FALSE	LDLC:7:24491826-32024015:3
7:24491826-32024015:3	LDLC	V2D	rs12055996	0.266124	7:28191793:T:C	FALSE	TRUE	LDLC:7:24491826-32024015:3
7:24491826-32024015:4	LDLC	cV2F-bLD	rs2529440	0.313623	7:30511794:C:T	FALSE	FALSE	LDLC:7:24491826-32024015:4
7:24491826-32024015:4	LDLC	V2D	rs2709801	0.154843	7:30512738:G:A	FALSE	TRUE	LDLC:7:24491826-32024015:4
8:16772881-23427460:2	LDLC	cV2F-bLD	rs3208305	0.403565	8:19823648:A:T	FALSE	FALSE	LDLC:8:16772881-23427460:2
8:16772881-23427460:2	LDLC	V2D	rs13702	0.427425	8:19824492:T:C	FALSE	FALSE	LDLC:8:16772881-23427460:2
9:106161742-109161742:2	LDLC	cV2F-bLD	rs2066714	0.380818	9:107586753:T:C	FALSE	FALSE	LDLC:9:106161742-109161742:2
9:106161742-109161742:2	LDLC	V2D	rs2853579	0.338139	9:107591272:G:T	FALSE	FALSE	LDLC:9:106161742-109161742:2
9:134638765-137638765:1	LDLC	cV2F-bLD	9:136138765:GCGCCCACCACTA:G	0.606493	9:136138765:GCGCCCACCACTA:G	FALSE	FALSE	LDLC:9:134638765-137638765:1
9:134638765-137638765:1	LDLC	V2D	rs115478735	0.754548	9:136149711:A:T	FALSE	FALSE	LDLC:9:134638765-137638765:1
9:15384586-20798259:2	LDLC	cV2F-bLD	rs12350739	0.538771	9:16885017:G:A	FALSE	TRUE	LDLC:9:15384586-20798259:2
9:15384586-20798259:2	LDLC	V2D	rs10810657	0.471336	9:16884586:T:A	TRUE	TRUE	LDLC:9:15384586-20798259:2
16:55487369-58487369:1	LipoA	cV2F-bLD	rs56156922	0.213108	16:56987369:T:C	FALSE	FALSE	LipoA:16:55487369-58487369:1
16:55487369-58487369:1	LipoA	V2D	rs17231506	0.306877	16:56994528:C:T	FALSE	FALSE	LipoA:16:55487369-58487369:1
1:118767505-121767505:1	LOY	cV2F-bLD	rs483180	0.356768	1:120267505:C:G	TRUE	TRUE	LOY:1:118767505-121767505:1
1:118767505-121767505:1	LOY	V2D	rs562038	0.421185	1:120254545:G:C	TRUE	TRUE	LOY:1:118767505-121767505:1
10:50562223-53562223:1	LOY	cV2F-bLD	rs2688887	0.125335	10:52062223:T:C	FALSE	TRUE	LOY:10:50562223-53562223:1
10:50562223-53562223:1	LOY	V2D	rs14327	0.353398	10:52065890:T:C	FALSE	FALSE	LOY:10:50562223-53562223:1
15:29406165-32406165:1	LOY	cV2F-bLD	rs200113015	0.196208	15:30906165:T:C	FALSE	TRUE	LOY:15:29406165-32406165:1
15:29406165-32406165:1	LOY	V2D	rs1872092	0.237942	15:30918157:A:G	FALSE	TRUE	LOY:15:29406165-32406165:1
15:73550575-76550575:1	LOY	cV2F-bLD	rs372597211	0.168209	15:75050575:C:CAA	FALSE	TRUE	LOY:15:73550575-76550575:1
15:73550575-76550575:1	LOY	V2D	rs11072507	0.575982	15:75054866:G:C	FALSE	TRUE	LOY:15:73550575-76550575:1
17:46304307-49304307:1	LOY	cV2F-bLD	rs78199886	0.408501	17:47788105:C:G	TRUE	TRUE	LOY:17:46304307-49304307:1
17:46304307-49304307:1	LOY	V2D	rs77522818	0.45489	17:47817373:A:T	FALSE	TRUE	LOY:17:46304307-49304307:1
2:15124717-18124717:1	LOY	cV2F-bLD	rs10655262	0.178332	2:16624717:T:TTAAA	FALSE	FALSE	LOY:2:15124717-18124717:1
2:15124717-18124717:1	LOY	V2D	rs6753768	0.501647	2:16620437:C:A	FALSE	TRUE	LOY:2:15124717-18124717:1
2:15124717-18124717:2	LOY	cV2F-bLD	2:16229702:AT:A	0.0830962	2:16229702:AT:A	FALSE	TRUE	LOY:2:15124717-18124717:2
2:15124717-18124717:2	LOY	V2D	rs4668483	0.627202	2:16231732:A:G	FALSE	FALSE	LOY:2:15124717-18124717:2
3:126856214-129856214:1	LOY	cV2F-bLD	rs17255991	0.367319	3:128356214:C:T	FALSE	TRUE	LOY:3:126856214-129856214:1
3:126856214-129856214:1	LOY	V2D	rs2492286	0.795796	3:128336298:G:T	FALSE	FALSE	LOY:3:126856214-129856214:1
3:126856214-129856214:2	LOY	cV2F-bLD	rs34890930	0.153079	3:128329223:T:C	FALSE	FALSE	LOY:3:126856214-129856214:2
3:126856214-129856214:2	LOY	V2D	rs6782407	0.41227	3:128338748:T:C	FALSE	FALSE	LOY:3:126856214-129856214:2
3:126856214-129856214:3	LOY	cV2F-bLD	rs34704109	0.150436	3:128257406:A:C	FALSE	FALSE	LOY:3:126856214-129856214:3
3:126856214-129856214:3	LOY	V2D	rs4431128	0.265467	3:128251678:C:T	FALSE	FALSE	LOY:3:126856214-129856214:3
3:148518880-151518880:2	LOY	cV2F-bLD	rs7427177	0.156696	3:150112770:A:T	FALSE	FALSE	LOY:3:148518880-151518880:2
3:148518880-151518880:2	LOY	V2D	rs6762432	0.313004	3:150123996:G:A	FALSE	FALSE	LOY:3:148518880-151518880:2
4:119484876-124265688:1	LOY	cV2F-bLD	rs200123937	0.213588	4:122870029:GT:G	FALSE	FALSE	LOY:4:119484876-124265688:1
4:119484876-124265688:1	LOY	V2D	rs970349	0.335228	4:122871632:A:G	FALSE	TRUE	LOY:4:119484876-124265688:1
4:119484876-124265688:2	LOY	cV2F-bLD	rs2908986	0.0946718	4:120984876:A:G	FALSE	FALSE	LOY:4:119484876-124265688:2
4:119484876-124265688:2	LOY	V2D	rs2908989	0.126624	4:120983259:T:C	FALSE	FALSE	LOY:4:119484876-124265688:2
6:108100164-111100164:2	LOY	cV2F-bLD	rs569095607	0.251167	6:109714424:A:ATT	FALSE	FALSE	LOY:6:108100164-111100164:2
6:108100164-111100164:2	LOY	V2D	rs59056467	0.254964	6:109767931:C:T	FALSE	FALSE	LOY:6:108100164-111100164:2
6:108100164-111100164:3	LOY	cV2F-bLD	rs60819933	0.159959	6:109609460:T:C	FALSE	FALSE	LOY:6:108100164-111100164:3
6:108100164-111100164:3	LOY	V2D	6:109626023:AGTTTGTGGCAG:A	0.177488	6:109626023:AGTTTGTGGCAG:A	FALSE	TRUE	LOY:6:108100164-111100164:3
6:13885676-16885676:1	LOY	cV2F-bLD	rs6906064	0.110517	6:15385676:A:G	FALSE	FALSE	LOY:6:13885676-16885676:1
6:13885676-16885676:1	LOY	V2D	rs6924733	0.171459	6:15385281:G:T	FALSE	TRUE	LOY:6:13885676-16885676:1
6:40523618-45193094:1	LOY	cV2F-bLD	rs12194513	0.0625658	6:42037167:C:T	TRUE	TRUE	LOY:6:40523618-45193094:1
6:40523618-45193094:1	LOY	V2D	rs10456506	0.481526	6:42016246:T:C	FALSE	TRUE	LOY:6:40523618-45193094:1
6:40523618-45193094:4	LOY	cV2F-bLD	rs9471747	0.294458	6:42032652:G:A	TRUE	TRUE	LOY:6:40523618-45193094:4
6:40523618-45193094:4	LOY	V2D	rs4714562	0.256955	6:42036850:G:T	FALSE	TRUE	LOY:6:40523618-45193094:4
6:40523618-45193094:5	LOY	cV2F-bLD	rs56401710	0.116892	6:43269180:C:A	FALSE	FALSE	LOY:6:40523618-45193094:5
6:40523618-45193094:5	LOY	V2D	rs6919440	0.0931325	6:43352898:G:A	FALSE	FALSE	LOY:6:40523618-45193094:5
6:40523618-45193094:6	LOY	cV2F-bLD	rs4714550	0.161538	6:41986273:A:C	FALSE	FALSE	LOY:6:40523618-45193094:6
6:40523618-45193094:6	LOY	V2D	rs6901077	0.149609	6:41989718:A:G	FALSE	FALSE	LOY:6:40523618-45193094:6
8:28785091-31785091:1	LOY	cV2F-bLD	rs2979488	0.400113	8:30280630:A:G	FALSE	FALSE	LOY:8:28785091-31785091:1
8:28785091-31785091:1	LOY	V2D	rs2979469	0.398987	8:30285091:G:C	FALSE	TRUE	LOY:8:28785091-31785091:1
1:100233457-103233457:4	Lym	cV2F-bLD	rs2392239	0.288958	1:101735917:C:T	FALSE	TRUE	Lym:1:100233457-103233457:4
1:100233457-103233457:4	Lym	V2D	rs11166576	0.375861	1:101740406:G:A	FALSE	TRUE	Lym:1:100233457-103233457:4
1:100233457-103233457:9	Lym	cV2F-bLD	rs3176878	0.537903	1:101203698:C:T	FALSE	TRUE	Lym:1:100233457-103233457:9
1:100233457-103233457:9	Lym	V2D	rs2209627	0.649108	1:101199147:A:G	FALSE	FALSE	Lym:1:100233457-103233457:9
1:108970764-111970764:3	Lym	cV2F-bLD	rs367075	0.379002	1:111338334:T:C	FALSE	FALSE	Lym:1:108970764-111970764:3
1:108970764-111970764:3	Lym	V2D	rs343808	0.225843	1:111330007:C:T	FALSE	FALSE	Lym:1:108970764-111970764:3
1:155458472-162291892:1	Lym	cV2F-bLD	rs2157691	0.11846	1:158582838:G:C	FALSE	FALSE	Lym:1:155458472-162291892:1
1:155458472-162291892:1	Lym	V2D	rs2518490	0.127842	1:158584675:A:G	FALSE	FALSE	Lym:1:155458472-162291892:1
1:155458472-162291892:3	Lym	cV2F-bLD	rs11746	0.803472	1:161683136:G:A	FALSE	FALSE	Lym:1:155458472-162291892:3
1:155458472-162291892:3	Lym	V2D	rs11585450	0.467489	1:161696782:G:C	TRUE	TRUE	Lym:1:155458472-162291892:3
1:155458472-162291892:4	Lym	cV2F-bLD	rs74122214	0.11386	1:159001528:T:C	TRUE	TRUE	Lym:1:155458472-162291892:4
1:155458472-162291892:4	Lym	V2D	rs3768515	0.133505	1:159010232:T:G	TRUE	TRUE	Lym:1:155458472-162291892:4
1:155458472-162291892:7	Lym	cV2F-bLD	rs4459103	0.117734	1:156709621:T:A	FALSE	FALSE	Lym:1:155458472-162291892:7
1:155458472-162291892:7	Lym	V2D	rs7556542	0.219179	1:156773583:C:G	FALSE	FALSE	Lym:1:155458472-162291892:7
1:197163661-205167409:4	Lym	cV2F-bLD	rs55734382	0.21304	1:201019059:C:T	FALSE	FALSE	Lym:1:197163661-205167409:4
1:197163661-205167409:4	Lym	V2D	rs6702590	0.377048	1:201020105:A:G	TRUE	TRUE	Lym:1:197163661-205167409:4
1:197163661-205167409:7	Lym	cV2F-bLD	rs7555082	0.217805	1:198598663:G:A	FALSE	FALSE	Lym:1:197163661-205167409:7
1:197163661-205167409:7	Lym	V2D	rs75567729	0.358537	1:198610536:A:G	FALSE	FALSE	Lym:1:197163661-205167409:7
1:210875359-215899818:1	Lym	cV2F-bLD	rs1967115	0.234378	1:212375359:G:A	FALSE	TRUE	Lym:1:210875359-215899818:1
1:210875359-215899818:1	Lym	V2D	rs4951578	0.261774	1:212374930:A:G	FALSE	FALSE	Lym:1:210875359-215899818:1
1:210875359-215899818:2	Lym	cV2F-bLD	rs199564916	0.086942	1:214399818:CA:C	FALSE	TRUE	Lym:1:210875359-215899818:2
1:210875359-215899818:2	Lym	V2D	rs1147673	0.121219	1:214402313:A:G	FALSE	FALSE	Lym:1:210875359-215899818:2
1:224462264-227462264:1	Lym	cV2F-bLD	rs151029532	0.126017	1:225962264:A:AGG	FALSE	FALSE	Lym:1:224462264-227462264:1
1:224462264-227462264:1	Lym	V2D	rs10915874	0.15849	1:225959491:C:T	FALSE	FALSE	Lym:1:224462264-227462264:1
1:55407563-58407563:1	Lym	cV2F-bLD	rs5011302	0.511788	1:56907563:T:C	FALSE	FALSE	Lym:1:55407563-58407563:1
1:55407563-58407563:1	Lym	V2D	rs4319365	0.517039	1:56907720:G:A	TRUE	TRUE	Lym:1:55407563-58407563:1
1:77851020-80851020:2	Lym	cV2F-bLD	rs1166698	0.175278	1:78392446:G:A	FALSE	TRUE	Lym:1:77851020-80851020:2
1:77851020-80851020:2	Lym	V2D	rs1968027	0.226366	1:78191727:T:C	FALSE	FALSE	Lym:1:77851020-80851020:2
1:89857580-92857580:3	Lym	cV2F-bLD	rs79635379	0.459078	1:91588063:A:T	FALSE	FALSE	Lym:1:89857580-92857580:3
1:89857580-92857580:3	Lym	V2D	rs79898419	0.511506	1:91587561:A:G	TRUE	TRUE	Lym:1:89857580-92857580:3
10:100575479-105561218:2	Lym	cV2F-bLD	rs192735598	0.570823	10:104061218:C:T	TRUE	TRUE	Lym:10:100575479-105561218:2
10:100575479-105561218:2	Lym	V2D	rs11574852	0.702829	10:104161475:A:C	TRUE	TRUE	Lym:10:100575479-105561218:2
10:43376455-46376455:1	Lym	cV2F-bLD	rs17879548	0.267802	10:44878114:A:G	FALSE	FALSE	Lym:10:43376455-46376455:1
10:43376455-46376455:1	Lym	V2D	rs17881575	0.186973	10:44871346:G:A	FALSE	FALSE	Lym:10:43376455-46376455:1
10:62219739-66790254:1	Lym	cV2F-bLD	rs7896246	0.265644	10:63724390:A:G	FALSE	FALSE	Lym:10:62219739-66790254:1
10:62219739-66790254:1	Lym	V2D	rs7090445	0.326285	10:63721176:C:T	FALSE	FALSE	Lym:10:62219739-66790254:1
10:69475897-77993119:3	Lym	cV2F-bLD	rs5030937	0.177769	10:70975897:C:T	FALSE	FALSE	Lym:10:69475897-77993119:3
10:69475897-77993119:3	Lym	V2D	rs10823318	0.282046	10:70979924:A:T	FALSE	TRUE	Lym:10:69475897-77993119:3
10:79543743-82543743:1	Lym	cV2F-bLD	rs1250541	0.382185	10:81034913:G:C	FALSE	FALSE	Lym:10:79543743-82543743:1
10:79543743-82543743:1	Lym	V2D	rs1108618	0.533071	10:81043743:A:G	FALSE	FALSE	Lym:10:79543743-82543743:1
11:0-5680645:1	Lym	cV2F-bLD	rs10902106	0.392848	11:220243:T:C	FALSE	TRUE	Lym:11:0-5680645:1
11:0-5680645:1	Lym	V2D	rs4758633	0.51948	11:219538:A:G	FALSE	FALSE	Lym:11:0-5680645:1
11:0-5680645:5	Lym	cV2F-bLD	rs907611	0.380373	11:1874072:G:A	TRUE	TRUE	Lym:11:0-5680645:5
11:0-5680645:5	Lym	V2D	rs11041476	0.373989	11:1875067:G:A	FALSE	FALSE	Lym:11:0-5680645:5
11:117565709-120565709:1	Lym	cV2F-bLD	rs10750139	0.0760904	11:119065709:G:C	FALSE	FALSE	Lym:11:117565709-120565709:1
11:117565709-120565709:1	Lym	V2D	rs7945293	0.0992289	11:119122682:A:G	FALSE	FALSE	Lym:11:117565709-120565709:1
11:117565709-120565709:3	Lym	cV2F-bLD	rs553151473	0.382799	11:119053595:C:CA	FALSE	FALSE	Lym:11:117565709-120565709:3
11:117565709-120565709:3	Lym	V2D	rs113160059	0.207517	11:119043264:G:GAT	TRUE	TRUE	Lym:11:117565709-120565709:3
11:99008897-102008897:1	Lym	cV2F-bLD	rs11224309	0.17447	11:100463238:C:G	FALSE	FALSE	Lym:11:99008897-102008897:1
11:99008897-102008897:1	Lym	V2D	rs12223916	0.400409	11:100464253:C:G	TRUE	TRUE	Lym:11:99008897-102008897:1
12:46708368-52078705:5	Lym	cV2F-bLD	rs3184122	0.0881307	12:50570127:A:G	FALSE	FALSE	Lym:12:46708368-52078705:5
12:46708368-52078705:5	Lym	V2D	rs7138945	0.128408	12:50539419:T:G	FALSE	FALSE	Lym:12:46708368-52078705:5
12:88908211-91908211:3	Lym	cV2F-bLD	rs7960337	0.218552	12:90277578:T:C	FALSE	FALSE	Lym:12:88908211-91908211:3
12:88908211-91908211:3	Lym	V2D	rs55730606	0.239403	12:90330168:A:G	FALSE	FALSE	Lym:12:88908211-91908211:3
13:113420867-115169878:2	Lym	cV2F-bLD	rs7981577	0.281088	13:114835802:T:C	FALSE	FALSE	Lym:13:113420867-115169878:2
13:113420867-115169878:2	Lym	V2D	rs7986001	0.545773	13:114830132:C:T	FALSE	TRUE	Lym:13:113420867-115169878:2
13:27104007-30104007:1	Lym	cV2F-bLD	rs76428106	0.867721	13:28604007:T:C	FALSE	FALSE	Lym:13:27104007-30104007:1
13:27104007-30104007:1	Lym	V2D	rs79490353	0.662777	13:28623048:T:C	FALSE	FALSE	Lym:13:27104007-30104007:1
13:27104007-30104007:2	Lym	cV2F-bLD	rs2296283	0.279071	13:28963702:G:A	FALSE	FALSE	Lym:13:27104007-30104007:2
13:27104007-30104007:2	Lym	V2D	rs7332329	0.178596	13:28966067:G:A	FALSE	FALSE	Lym:13:27104007-30104007:2
13:40057090-44557549:2	Lym	cV2F-bLD	rs9594746	0.123135	13:42989660:T:C	FALSE	FALSE	Lym:13:40057090-44557549:2
13:40057090-44557549:2	Lym	V2D	rs9525619	0.181126	13:42992135:C:T	FALSE	FALSE	Lym:13:40057090-44557549:2
13:45201174-52278558:3	Lym	cV2F-bLD	rs13829	0.0641802	13:45605747:T:G	FALSE	FALSE	Lym:13:45201174-52278558:3
13:45201174-52278558:3	Lym	V2D	rs1175390	0.320272	13:45509113:G:A	FALSE	FALSE	Lym:13:45201174-52278558:3
13:45201174-52278558:6	Lym	cV2F-bLD	rs182234180	0.267282	13:50760125:C:T	TRUE	TRUE	Lym:13:45201174-52278558:6
13:45201174-52278558:6	Lym	V2D	rs77496214	0.366628	13:50928759:G:A	FALSE	TRUE	Lym:13:45201174-52278558:6
13:45201174-52278558:7	Lym	cV2F-bLD	rs1523178	0.362366	13:50652456:A:C	FALSE	FALSE	Lym:13:45201174-52278558:7
13:45201174-52278558:7	Lym	V2D	rs9316484	0.274933	13:50645164:T:C	FALSE	TRUE	Lym:13:45201174-52278558:7
13:45201174-52278558:8	Lym	cV2F-bLD	rs9535735	0.0882483	13:52270046:C:T	TRUE	TRUE	Lym:13:45201174-52278558:8
13:45201174-52278558:8	Lym	V2D	rs1475195	0.145064	13:52203295:C:G	FALSE	FALSE	Lym:13:45201174-52278558:8
14:97058442-100058442:3	Lym	cV2F-bLD	rs34611983	0.308913	14:99731731:A:C	FALSE	TRUE	Lym:14:97058442-100058442:3
14:97058442-100058442:3	Lym	V2D	rs12888948	0.304955	14:99727086:G:A	TRUE	TRUE	Lym:14:97058442-100058442:3
17:500533-8641140:2	Lym	cV2F-bLD	rs118170056	0.492142	17:2000533:C:T	FALSE	FALSE	Lym:17:500533-8641140:2
17:500533-8641140:2	Lym	V2D	rs9898364	0.227249	17:2005298:A:C	FALSE	TRUE	Lym:17:500533-8641140:2
17:53766399-59332391:1	Lym	cV2F-bLD	rs2665405	0.151314	17:57875292:G:A	FALSE	FALSE	Lym:17:53766399-59332391:1
17:53766399-59332391:1	Lym	V2D	rs2777899	0.141768	17:57832391:T:G	TRUE	TRUE	Lym:17:53766399-59332391:1
17:60499505-63499505:1	Lym	cV2F-bLD	rs2262046	0.164541	17:61999505:T:C	FALSE	FALSE	Lym:17:60499505-63499505:1
17:60499505-63499505:1	Lym	V2D	rs2003549	0.282746	17:62008437:C:T	TRUE	TRUE	Lym:17:60499505-63499505:1
17:60499505-63499505:2	Lym	cV2F-bLD	rs196948	0.0621549	17:62157307:T:C	FALSE	FALSE	Lym:17:60499505-63499505:2
17:60499505-63499505:2	Lym	V2D	rs196939	0.103775	17:62145672:A:G	FALSE	TRUE	Lym:17:60499505-63499505:2
17:71173667-75883107:3	Lym	cV2F-bLD	rs200705112	0.230953	17:74390961:A:AT	FALSE	FALSE	Lym:17:71173667-75883107:3
17:71173667-75883107:3	Lym	V2D	rs16968960	0.234856	17:74442942:A:G	FALSE	FALSE	Lym:17:71173667-75883107:3
17:71173667-75883107:5	Lym	cV2F-bLD	rs7213548	0.254409	17:73916423:A:T	FALSE	FALSE	Lym:17:71173667-75883107:5
17:71173667-75883107:5	Lym	V2D	rs3744002	0.228888	17:73936997:T:C	FALSE	TRUE	Lym:17:71173667-75883107:5
18:18977934-21977934:1	Lym	cV2F-bLD	rs12962334	0.265193	18:20477934:G:C	FALSE	FALSE	Lym:18:18977934-21977934:1
18:18977934-21977934:1	Lym	V2D	18:20414636:CA:C	0.193524	18:20414636:CA:C	FALSE	FALSE	Lym:18:18977934-21977934:1
18:75704231-78077248:1	Lym	cV2F-bLD	rs3786185	0.0802086	18:77199023:A:G	FALSE	FALSE	Lym:18:75704231-78077248:1
18:75704231-78077248:1	Lym	V2D	rs6506767	0.199019	18:77198540:C:T	FALSE	TRUE	Lym:18:75704231-78077248:1
18:75704231-78077248:2	Lym	cV2F-bLD	rs1667709	0.0940913	18:77271988:C:T	TRUE	TRUE	Lym:18:75704231-78077248:2
18:75704231-78077248:2	Lym	V2D	rs372741	0.27404	18:77269289:G:A	TRUE	TRUE	Lym:18:75704231-78077248:2
19:0-5545518:1	Lym	cV2F-bLD	rs36084354	0.804604	19:1079959:G:A	FALSE	TRUE	Lym:19:0-5545518:1
19:0-5545518:1	Lym	V2D	rs12974537	0.519318	19:1074315:C:T	FALSE	FALSE	Lym:19:0-5545518:1
19:46189697-53227962:5	Lym	cV2F-bLD	rs4645881	0.328492	19:49458262:C:T	TRUE	TRUE	Lym:19:46189697-53227962:5
19:46189697-53227962:5	Lym	V2D	rs1009316	0.499517	19:49458570:T:C	TRUE	TRUE	Lym:19:46189697-53227962:5
19:46189697-53227962:6	Lym	cV2F-bLD	rs62136101	0.352809	19:46854055:C:T	TRUE	TRUE	Lym:19:46189697-53227962:6
19:46189697-53227962:6	Lym	V2D	rs55665939	0.256599	19:46849446:A:G	FALSE	TRUE	Lym:19:46189697-53227962:6
19:54495710-57495710:1	Lym	cV2F-bLD	rs147110934	0.296877	19:55993436:G:T	FALSE	TRUE	Lym:19:54495710-57495710:1
19:54495710-57495710:1	Lym	V2D	rs73057174	0.582151	19:55995710:A:G	FALSE	FALSE	Lym:19:54495710-57495710:1
19:54495710-57495710:2	Lym	cV2F-bLD	rs61734259	0.355754	19:55697279:C:T	FALSE	FALSE	Lym:19:54495710-57495710:2
19:54495710-57495710:2	Lym	V2D	rs1136578	0.231005	19:55697889:G:A	FALSE	FALSE	Lym:19:54495710-57495710:2
19:5915064-11895683:2	Lym	cV2F-bLD	rs2304256	0.385477	19:10475652:C:A	FALSE	TRUE	Lym:19:5915064-11895683:2
19:5915064-11895683:2	Lym	V2D	rs11085727	0.432878	19:10466123:C:T	FALSE	TRUE	Lym:19:5915064-11895683:2
2:110739082-115453973:2	Lym	cV2F-bLD	rs10180020	0.186941	2:111609758:G:A	FALSE	FALSE	Lym:2:110739082-115453973:2
2:110739082-115453973:2	Lym	V2D	rs1533300	0.401325	2:111615925:T:C	FALSE	FALSE	Lym:2:110739082-115453973:2
2:142662105-145662105:4	Lym	cV2F-bLD	2:143891683:TCTATCTATCTATCTATCTATCTATCTATCTATCTATCTAC:T	0.297508	2:143891683:TCTATCTATCTATCTATCTATCTATCTATCTATCTATCTAC:T	FALSE	FALSE	Lym:2:142662105-145662105:4
2:142662105-145662105:4	Lym	V2D	rs354714	0.205037	2:143889749:A:T	FALSE	FALSE	Lym:2:142662105-145662105:4
2:180714669-183714669:1	Lym	cV2F-bLD	rs17198696	0.288943	2:182234940:T:A	FALSE	FALSE	Lym:2:180714669-183714669:1
2:180714669-183714669:1	Lym	V2D	rs17198703	0.322613	2:182234986:G:T	FALSE	FALSE	Lym:2:180714669-183714669:1
2:53824905-56824905:1	Lym	cV2F-bLD	rs2968811	0.354913	2:55327091:A:T	FALSE	FALSE	Lym:2:53824905-56824905:1
2:53824905-56824905:1	Lym	V2D	rs4672016	0.344769	2:55324960:A:C	FALSE	FALSE	Lym:2:53824905-56824905:1
2:6105180-9105180:1	Lym	cV2F-bLD	2:7605180:GA:G	0.193779	2:7605180:GA:G	FALSE	TRUE	Lym:2:6105180-9105180:1
2:6105180-9105180:1	Lym	V2D	rs7559833	0.428613	2:7608681:T:G	FALSE	TRUE	Lym:2:6105180-9105180:1
20:29885471-35855769:1	Lym	cV2F-bLD	rs1003522	0.207993	20:31368560:T:C	FALSE	FALSE	Lym:20:29885471-35855769:1
20:29885471-35855769:1	Lym	V2D	rs4911253	0.16886	20:31352585:A:G	FALSE	TRUE	Lym:20:29885471-35855769:1
20:37760927-43515635:1	Lym	cV2F-bLD	rs6072080	0.421563	20:39260927:C:T	FALSE	FALSE	Lym:20:37760927-43515635:1
20:37760927-43515635:1	Lym	V2D	rs6072081	0.550165	20:39261054:A:G	TRUE	TRUE	Lym:20:37760927-43515635:1
20:37760927-43515635:2	Lym	cV2F-bLD	rs6103270	0.384004	20:42015635:A:G	FALSE	TRUE	Lym:20:37760927-43515635:2
20:37760927-43515635:2	Lym	V2D	rs6130362	0.471164	20:42016265:G:C	FALSE	FALSE	Lym:20:37760927-43515635:2
20:37760927-43515635:3	Lym	cV2F-bLD	rs6124249	0.138628	20:39175029:T:C	FALSE	FALSE	Lym:20:37760927-43515635:3
20:37760927-43515635:3	Lym	V2D	rs8119358	0.214805	20:39163431:T:C	FALSE	FALSE	Lym:20:37760927-43515635:3
20:430704-5637579:1	Lym	cV2F-bLD	rs4470399	0.288855	20:1930704:C:T	FALSE	FALSE	Lym:20:430704-5637579:1
20:430704-5637579:1	Lym	V2D	rs4411786	0.34695	20:1930897:T:C	FALSE	FALSE	Lym:20:430704-5637579:1
20:430704-5637579:2	Lym	cV2F-bLD	rs6076624	0.306165	20:4137579:G:A	FALSE	FALSE	Lym:20:430704-5637579:2
20:430704-5637579:2	Lym	V2D	rs11480717	0.353431	20:4136062:T:TG	FALSE	FALSE	Lym:20:430704-5637579:2
20:430704-5637579:3	Lym	cV2F-bLD	rs547658	0.429953	20:3679703:A:G	FALSE	FALSE	Lym:20:430704-5637579:3
20:430704-5637579:3	Lym	V2D	rs625372	0.347196	20:3684729:T:C	FALSE	FALSE	Lym:20:430704-5637579:3
20:430704-5637579:4	Lym	cV2F-bLD	rs2422852	0.402722	20:3109407:G:C	TRUE	TRUE	Lym:20:430704-5637579:4
20:430704-5637579:4	Lym	V2D	rs857251	0.512825	20:3116192:T:C	FALSE	FALSE	Lym:20:430704-5637579:4
20:47624561-50624561:1	Lym	cV2F-bLD	rs6095988	0.200727	20:49124561:G:C	FALSE	FALSE	Lym:20:47624561-50624561:1
20:47624561-50624561:1	Lym	V2D	rs2206656	0.244169	20:49130119:C:G	FALSE	FALSE	Lym:20:47624561-50624561:1
22:27129713-32029631:1	Lym	cV2F-bLD	rs4823075	0.0953737	22:30519152:T:C	FALSE	FALSE	Lym:22:27129713-32029631:1
22:27129713-32029631:1	Lym	V2D	rs714027	0.270588	22:30577771:A:G	FALSE	FALSE	Lym:22:27129713-32029631:1
22:38053772-43267135:1	Lym	cV2F-bLD	rs5995688	0.28817	22:39548027:A:G	FALSE	FALSE	Lym:22:38053772-43267135:1
22:38053772-43267135:1	Lym	V2D	rs713909	0.184866	22:39532420:G:C	TRUE	TRUE	Lym:22:38053772-43267135:1
3:149528998-154449801:1	Lym	cV2F-bLD	rs1463727	0.148767	3:151028998:T:A	FALSE	FALSE	Lym:3:149528998-154449801:1
3:149528998-154449801:1	Lym	V2D	rs1873619	0.205635	3:151018513:G:A	TRUE	TRUE	Lym:3:149528998-154449801:1
3:22732035-25732035:1	Lym	cV2F-bLD	rs13096529	0.364071	3:24232035:C:T	FALSE	FALSE	Lym:3:22732035-25732035:1
3:22732035-25732035:1	Lym	V2D	rs13065854	0.374109	3:24234232:A:T	FALSE	FALSE	Lym:3:22732035-25732035:1
3:26795653-29795653:2	Lym	cV2F-bLD	3:27774051:ATT:A	0.595096	3:27774051:ATT:A	FALSE	FALSE	Lym:3:26795653-29795653:2
3:26795653-29795653:2	Lym	V2D	rs2371108	0.556338	3:27757018:G:T	FALSE	FALSE	Lym:3:26795653-29795653:2
4:141816581-144816581:1	Lym	cV2F-bLD	rs7696969	0.747481	4:143326714:T:G	FALSE	TRUE	Lym:4:141816581-144816581:1
4:141816581-144816581:1	Lym	V2D	rs1982965	0.471454	4:143324036:T:C	FALSE	FALSE	Lym:4:141816581-144816581:1
4:185111819-188111819:1	Lym	cV2F-bLD	rs79427853	0.304022	4:186611819:A:G	FALSE	FALSE	Lym:4:185111819-188111819:1
4:185111819-188111819:1	Lym	V2D	rs79953023	0.261532	4:186603023:T:G	FALSE	FALSE	Lym:4:185111819-188111819:1
4:36862876-39862876:1	Lym	cV2F-bLD	rs10213458	0.207971	4:38366390:A:G	FALSE	FALSE	Lym:4:36862876-39862876:1
4:36862876-39862876:1	Lym	V2D	rs901705	0.341816	4:38368635:T:G	FALSE	FALSE	Lym:4:36862876-39862876:1
4:79444816-85056544:1	Lym	cV2F-bLD	rs6832591	0.254588	4:83556544:A:G	FALSE	TRUE	Lym:4:79444816-85056544:1
4:79444816-85056544:1	Lym	V2D	rs17005891	0.279225	4:83547862:G:A	TRUE	TRUE	Lym:4:79444816-85056544:1
4:79444816-85056544:2	Lym	cV2F-bLD	rs4596195	0.072544	4:80944816:G:A	FALSE	FALSE	Lym:4:79444816-85056544:2
4:79444816-85056544:2	Lym	V2D	rs10029133	0.172268	4:80938489:C:A	FALSE	FALSE	Lym:4:79444816-85056544:2
5:122848069-125848069:1	Lym	cV2F-bLD	rs12517864	0.229669	5:124341259:T:A	FALSE	FALSE	Lym:5:122848069-125848069:1
5:122848069-125848069:1	Lym	V2D	5:124340949:TCTC:T	0.225325	5:124340949:TCTC:T	FALSE	FALSE	Lym:5:122848069-125848069:1
5:146459186-152030679:1	Lym	cV2F-bLD	rs951224	0.530442	5:150531247:T:C	FALSE	FALSE	Lym:5:146459186-152030679:1
5:146459186-152030679:1	Lym	V2D	rs1862362	0.540554	5:150530679:A:G	FALSE	TRUE	Lym:5:146459186-152030679:1
5:167931115-174707353:1	Lym	cV2F-bLD	rs2594836	0.668909	5:173205318:G:A	TRUE	TRUE	Lym:5:167931115-174707353:1
5:167931115-174707353:1	Lym	V2D	rs360017	0.358834	5:173207353:A:G	TRUE	TRUE	Lym:5:167931115-174707353:1
5:53944640-59886812:1	Lym	cV2F-bLD	rs10075104	0.0874102	5:58386812:G:A	FALSE	FALSE	Lym:5:53944640-59886812:1
5:53944640-59886812:1	Lym	V2D	rs10043357	0.198375	5:58355277:G:A	FALSE	FALSE	Lym:5:53944640-59886812:1
5:66009801-69009801:1	Lym	cV2F-bLD	rs77349250	0.389276	5:67518283:T:TAAG	FALSE	FALSE	Lym:5:66009801-69009801:1
5:66009801-69009801:1	Lym	V2D	rs251394	0.240658	5:67512000:C:G	FALSE	TRUE	Lym:5:66009801-69009801:1
5:87217718-90217718:1	Lym	cV2F-bLD	rs247555	0.1535	5:88717718:G:A	FALSE	FALSE	Lym:5:87217718-90217718:1
5:87217718-90217718:1	Lym	V2D	rs775927015	0.194017	5:88681926:TACC:T	FALSE	FALSE	Lym:5:87217718-90217718:1
6:105032658-111208301:5	Lym	cV2F-bLD	rs11968258	0.117917	6:108133059:G:A	FALSE	FALSE	Lym:6:105032658-111208301:5
6:105032658-111208301:5	Lym	V2D	rs6924554	0.241515	6:108141706:G:A	FALSE	FALSE	Lym:6:105032658-111208301:5
6:40525545-46076665:1	Lym	cV2F-bLD	rs6917738	0.0631907	6:42025545:A:C	FALSE	FALSE	Lym:6:40525545-46076665:1
6:40525545-46076665:1	Lym	V2D	rs76143776	0.178085	6:42013949:G:A	FALSE	TRUE	Lym:6:40525545-46076665:1
6:5639816-8639816:1	Lym	cV2F-bLD	rs532374	0.475842	6:7139816:A:G	FALSE	FALSE	Lym:6:5639816-8639816:1
6:5639816-8639816:1	Lym	V2D	rs557074	0.606187	6:7145191:T:G	TRUE	TRUE	Lym:6:5639816-8639816:1
7:114692330-117692330:1	Lym	cV2F-bLD	rs75022895	0.760934	7:116192330:C:T	FALSE	FALSE	Lym:7:114692330-117692330:1
7:114692330-117692330:1	Lym	V2D	rs9920	0.735442	7:116200092:T:C	FALSE	TRUE	Lym:7:114692330-117692330:1
7:49039036-52039036:1	Lym	cV2F-bLD	rs149984502	0.746329	7:50539036:C:T	FALSE	FALSE	Lym:7:49039036-52039036:1
7:49039036-52039036:1	Lym	V2D	rs150640087	0.850676	7:50444152:G:T	TRUE	TRUE	Lym:7:49039036-52039036:1
7:68644841-71644841:1	Lym	cV2F-bLD	rs75110356	0.499671	7:70166785:A:G	TRUE	TRUE	Lym:7:68644841-71644841:1
7:68644841-71644841:1	Lym	V2D	rs10234816	0.434175	7:70144848:T:C	FALSE	FALSE	Lym:7:68644841-71644841:1
7:97756844-102395480:1	Lym	cV2F-bLD	rs7780328	0.138742	7:99256844:A:G	FALSE	FALSE	Lym:7:97756844-102395480:1
7:97756844-102395480:1	Lym	V2D	rs1859690	0.384046	7:99227172:A:G	TRUE	TRUE	Lym:7:97756844-102395480:1
7:97756844-102395480:3	Lym	cV2F-bLD	rs66509940	0.0884119	7:99101503:C:T	FALSE	TRUE	Lym:7:97756844-102395480:3
7:97756844-102395480:3	Lym	V2D	rs10215854	0.352843	7:99036920:G:A	TRUE	TRUE	Lym:7:97756844-102395480:3
7:97756844-102395480:4	Lym	cV2F-bLD	rs148475353	0.0674295	7:99511293:C:CAAAT	FALSE	FALSE	Lym:7:97756844-102395480:4
7:97756844-102395480:4	Lym	V2D	rs1865472	0.121175	7:99511563:A:T	FALSE	FALSE	Lym:7:97756844-102395480:4
8:140717115-143717115:1	Lym	cV2F-bLD	rs7007986	0.167523	8:142217115:G:A	TRUE	TRUE	Lym:8:140717115-143717115:1
8:140717115-143717115:1	Lym	V2D	rs1865249	0.179409	8:142215982:A:C	FALSE	TRUE	Lym:8:140717115-143717115:1
8:20269432-23269432:3	Lym	cV2F-bLD	rs13275018	0.0832765	8:22787050:G:A	FALSE	FALSE	Lym:8:20269432-23269432:3
8:20269432-23269432:3	Lym	V2D	rs5890079	0.209296	8:22780327:C:CA	FALSE	FALSE	Lym:8:20269432-23269432:3
8:28728895-31728895:1	Lym	cV2F-bLD	rs10954983	0.178809	8:30228895:T:C	TRUE	TRUE	Lym:8:28728895-31728895:1
8:28728895-31728895:1	Lym	V2D	rs7000773	0.519697	8:30221351:G:A	FALSE	TRUE	Lym:8:28728895-31728895:1
8:55622215-63312553:3	Lym	cV2F-bLD	rs6982175	0.372502	8:61812553:T:C	TRUE	TRUE	Lym:8:55622215-63312553:3
8:55622215-63312553:3	Lym	V2D	rs34105345	0.372784	8:61814773:A:AC	FALSE	FALSE	Lym:8:55622215-63312553:3
8:67295618-70295618:1	Lym	cV2F-bLD	rs4276676	0.153145	8:68795618:T:C	FALSE	FALSE	Lym:8:67295618-70295618:1
8:67295618-70295618:1	Lym	V2D	rs4385454	0.292201	8:68796791:A:G	FALSE	TRUE	Lym:8:67295618-70295618:1
8:71391748-74391748:1	Lym	cV2F-bLD	rs10111413	0.283297	8:72891748:G:A	FALSE	TRUE	Lym:8:71391748-74391748:1
8:71391748-74391748:1	Lym	V2D	rs7004602	0.478169	8:72892783:C:A	FALSE	FALSE	Lym:8:71391748-74391748:1
8:9193690-12193690:1	Lym	cV2F-bLD	rs76785757	0.164593	8:10693690:A:G	FALSE	FALSE	Lym:8:9193690-12193690:1
8:9193690-12193690:1	Lym	V2D	rs28588745	0.201636	8:10647044:A:T	FALSE	FALSE	Lym:8:9193690-12193690:1
8:99887880-102887880:1	Lym	cV2F-bLD	rs56394994	0.111809	8:101381034:C:G	FALSE	TRUE	Lym:8:99887880-102887880:1
8:99887880-102887880:1	Lym	V2D	rs17424046	0.513142	8:101372316:C:T	TRUE	TRUE	Lym:8:99887880-102887880:1
8:99887880-102887880:2	Lym	cV2F-bLD	rs881492	0.654431	8:101484638:C:G	TRUE	TRUE	Lym:8:99887880-102887880:2
8:99887880-102887880:2	Lym	V2D	rs881491	0.507061	8:101484612:G:C	TRUE	TRUE	Lym:8:99887880-102887880:2
8:99887880-102887880:3	Lym	cV2F-bLD	rs618854	0.14598	8:102467706:C:T	TRUE	TRUE	Lym:8:99887880-102887880:3
8:99887880-102887880:3	Lym	V2D	rs500000	0.237265	8:102465957:A:G	TRUE	TRUE	Lym:8:99887880-102887880:3
9:125688228-128688228:1	Lym	cV2F-bLD	9:127188228:ATG:A	0.203015	9:127188228:ATG:A	FALSE	FALSE	Lym:9:125688228-128688228:1
9:125688228-128688228:1	Lym	V2D	rs10986338	0.377994	9:127191232:G:A	TRUE	TRUE	Lym:9:125688228-128688228:1
9:132134535-137685324:2	Lym	cV2F-bLD	rs111645729	0.0733715	9:133634535:T:TGCTCA	FALSE	FALSE	Lym:9:132134535-137685324:2
9:132134535-137685324:2	Lym	V2D	rs2583837	0.13044	9:133631465:T:A	FALSE	FALSE	Lym:9:132134535-137685324:2
9:138423503-141213431:3	Lym	cV2F-bLD	rs28515716	0.341731	9:139218404:A:G	FALSE	FALSE	Lym:9:138423503-141213431:3
9:138423503-141213431:3	Lym	V2D	rs28477913	0.454977	9:139217787:A:G	FALSE	TRUE	Lym:9:138423503-141213431:3
9:32571144-39699494:1	Lym	cV2F-bLD	rs2249250	0.373358	9:35711806:G:T	FALSE	FALSE	Lym:9:32571144-39699494:1
9:32571144-39699494:1	Lym	V2D	rs4142495	0.32197	9:35728494:G:A	FALSE	FALSE	Lym:9:32571144-39699494:1
9:97710584-100710584:1	Lym	cV2F-bLD	rs7870106	0.191074	9:99210584:G:A	FALSE	FALSE	Lym:9:97710584-100710584:1
9:97710584-100710584:1	Lym	V2D	rs10122517	0.284562	9:99175456:T:C	FALSE	FALSE	Lym:9:97710584-100710584:1
2:200660762-203660762:1	Malignant_Neoplasms	cV2F-bLD	rs75507031	0.094721	2:202160762:C:T	FALSE	FALSE	Malignant_Neoplasms:2:200660762-203660762:1
2:200660762-203660762:1	Malignant_Neoplasms	V2D	rs3769818	0.302678	2:202151163:A:G	FALSE	FALSE	Malignant_Neoplasms:2:200660762-203660762:1
1:10395795-13395795:2	MAP	cV2F-bLD	rs34071855	0.454999	1:10798489:C:G	FALSE	TRUE	MAP:1:10395795-13395795:2
1:10395795-13395795:2	MAP	V2D	rs682178	0.338498	1:10798552:T:C	FALSE	TRUE	MAP:1:10395795-13395795:2
1:10395795-13395795:4	MAP	cV2F-bLD	rs3737967	0.585604	1:11847449:G:A	TRUE	TRUE	MAP:1:10395795-13395795:4
1:10395795-13395795:4	MAP	V2D	rs2274976	0.556201	1:11850927:C:T	FALSE	TRUE	MAP:1:10395795-13395795:4
1:111544328-117326700:2	MAP	cV2F-bLD	rs11466111	0.339808	1:115829178:C:T	FALSE	TRUE	MAP:1:111544328-117326700:2
1:111544328-117326700:2	MAP	V2D	rs138443500	0.498533	1:115826700:T:G	FALSE	TRUE	MAP:1:111544328-117326700:2
1:111544328-117326700:5	MAP	cV2F-bLD	rs72699046	0.463849	1:113038761:G:C	TRUE	TRUE	MAP:1:111544328-117326700:5
1:111544328-117326700:5	MAP	V2D	rs10776752	0.455816	1:113044328:G:T	FALSE	FALSE	MAP:1:111544328-117326700:5
10:94509182-97509182:1	MAP	cV2F-bLD	rs543302184	0.491144	10:96009182:T:TA	FALSE	FALSE	MAP:10:94509182-97509182:1
10:94509182-97509182:1	MAP	V2D	rs2274224	0.819212	10:96039597:G:C	FALSE	FALSE	MAP:10:94509182-97509182:1
11:387806-3387806:1	MAP	cV2F-bLD	rs7938342	0.878357	11:1887806:T:A	FALSE	FALSE	MAP:11:387806-3387806:1
11:387806-3387806:1	MAP	V2D	rs612652	0.355952	11:1887216:T:C	FALSE	FALSE	MAP:11:387806-3387806:1
12:46709663-54941990:3	MAP	cV2F-bLD	rs1126930	0.424474	12:49399132:G:C	FALSE	FALSE	MAP:12:46709663-54941990:3
12:46709663-54941990:3	MAP	V2D	rs76573653	0.620981	12:49380073:T:G	FALSE	FALSE	MAP:12:46709663-54941990:3
12:46709663-54941990:4	MAP	cV2F-bLD	rs35556959	0.356242	12:53445303:G:GTT	FALSE	FALSE	MAP:12:46709663-54941990:4
12:46709663-54941990:4	MAP	V2D	rs12369033	0.367853	12:53442956:G:C	TRUE	TRUE	MAP:12:46709663-54941990:4
12:88554619-91554619:1	MAP	cV2F-bLD	rs73437338	0.125698	12:90054619:T:C	FALSE	FALSE	MAP:12:88554619-91554619:1
12:88554619-91554619:1	MAP	V2D	rs11105354	0.186877	12:90026523:A:G	FALSE	FALSE	MAP:12:88554619-91554619:1
17:55884444-63877645:2	MAP	cV2F-bLD	rs12937792	0.451049	17:59480291:T:G	FALSE	FALSE	MAP:17:55884444-63877645:2
17:55884444-63877645:2	MAP	V2D	rs9907379	0.272724	17:59489893:T:C	FALSE	TRUE	MAP:17:55884444-63877645:2
20:61207234-63025520:1	MAP	cV2F-bLD	20:62707234:CTTTCT:C	0.453624	20:62707234:CTTTCT:C	FALSE	TRUE	MAP:20:61207234-63025520:1
20:61207234-63025520:1	MAP	V2D	rs35213536	0.525279	20:62694319:G:T	TRUE	TRUE	MAP:20:61207234-63025520:1
3:123051037-126051037:1	MAP	cV2F-bLD	rs34441446	0.115981	3:124551037:T:TA	FALSE	FALSE	MAP:3:123051037-126051037:1
3:123051037-126051037:1	MAP	V2D	rs4141663	0.120167	3:124551967:C:T	FALSE	TRUE	MAP:3:123051037-126051037:1
4:109838277-112838277:1	MAP	cV2F-bLD	rs9994289	0.0920752	4:111338277:T:C	FALSE	FALSE	MAP:4:109838277-112838277:1
4:109838277-112838277:1	MAP	V2D	rs1879056	0.235889	4:111335604:C:T	TRUE	TRUE	MAP:4:109838277-112838277:1
4:25288418-28288418:1	MAP	cV2F-bLD	rs7662342	0.191729	4:26805393:G:A	TRUE	TRUE	MAP:4:25288418-28288418:1
4:25288418-28288418:1	MAP	V2D	rs28667801	0.352416	4:26785356:A:T	FALSE	FALSE	MAP:4:25288418-28288418:1
5:94682786-97682786:1	MAP	cV2F-bLD	5:96182786:CA:C	0.121009	5:96182786:CA:C	FALSE	FALSE	MAP:5:94682786-97682786:1
5:94682786-97682786:1	MAP	V2D	rs709668	0.278001	5:96174186:A:G	FALSE	FALSE	MAP:5:94682786-97682786:1
7:104911858-107911858:1	MAP	cV2F-bLD	rs17477177	0.210458	7:106411858:T:C	FALSE	TRUE	MAP:7:104911858-107911858:1
7:104911858-107911858:1	MAP	V2D	rs2392929	0.289334	7:106414069:T:G	FALSE	FALSE	MAP:7:104911858-107911858:1
8:100176675-103176675:1	MAP	cV2F-bLD	rs2978098	0.103636	8:101676675:A:C	FALSE	FALSE	MAP:8:100176675-103176675:1
8:100176675-103176675:1	MAP	V2D	rs1693551	0.317318	8:101675584:T:C	TRUE	TRUE	MAP:8:100176675-103176675:1
9:75744453-78744453:1	MAP	cV2F-bLD	rs7022435	0.209112	9:77244453:G:A	FALSE	FALSE	MAP:9:75744453-78744453:1
9:75744453-78744453:1	MAP	V2D	rs55962158	0.246735	9:77242679:G:C	FALSE	FALSE	MAP:9:75744453-78744453:1
1:116751143-119751143:2	MCHC	cV2F-bLD	rs34297015	0.124672	1:118157133:T:A	TRUE	TRUE	MCHC:1:116751143-119751143:2
1:116751143-119751143:2	MCHC	V2D	rs141620750	0.144437	1:118155826:T:TTG	FALSE	FALSE	MCHC:1:116751143-119751143:2
10:48748924-51748924:1	MCHC	cV2F-bLD	rs61850681	0.0957375	10:50248924:G:A	FALSE	FALSE	MCHC:10:48748924-51748924:1
10:48748924-51748924:1	MCHC	V2D	rs7084861	0.156112	10:50303536:C:T	FALSE	FALSE	MCHC:10:48748924-51748924:1
11:98974166-101974166:1	MCHC	cV2F-bLD	rs143707862	0.192483	11:100474166:T:TCCCA	TRUE	TRUE	MCHC:11:98974166-101974166:1
11:98974166-101974166:1	MCHC	V2D	rs11530658	0.23887	11:100477031:A:G	FALSE	FALSE	MCHC:11:98974166-101974166:1
15:64566618-67566618:1	MCHC	cV2F-bLD	rs28552840	0.198229	15:66066618:G:C	FALSE	FALSE	MCHC:15:64566618-67566618:1
15:64566618-67566618:1	MCHC	V2D	rs2572207	0.400045	15:66070693:C:T	TRUE	TRUE	MCHC:15:64566618-67566618:1
16:0-1738348:6	MCHC	cV2F-bLD	rs112190912	0.387095	16:196469:A:G	TRUE	TRUE	MCHC:16:0-1738348:6
16:0-1738348:6	MCHC	V2D	rs8051004	0.336527	16:198835:T:C	FALSE	TRUE	MCHC:16:0-1738348:6
18:42356297-45356297:1	MCHC	cV2F-bLD	rs718515	0.0846923	18:43856297:G:A	FALSE	FALSE	MCHC:18:42356297-45356297:1
18:42356297-45356297:1	MCHC	V2D	rs755467826	0.155495	18:43845880:CTT:C	TRUE	TRUE	MCHC:18:42356297-45356297:1
19:15752041-18752041:2	MCHC	cV2F-bLD	rs140594952	0.225877	19:17258614:G:GCTT	FALSE	FALSE	MCHC:19:15752041-18752041:2
19:15752041-18752041:2	MCHC	V2D	rs4808579	0.247092	19:17255734:T:C	FALSE	FALSE	MCHC:19:15752041-18752041:2
3:194309116-197309116:2	MCHC	cV2F-bLD	rs4916478	0.415251	3:195922570:C:G	FALSE	FALSE	MCHC:3:194309116-197309116:2
3:194309116-197309116:2	MCHC	V2D	rs9325434	0.598203	3:195921311:G:A	FALSE	FALSE	MCHC:3:194309116-197309116:2
7:97225172-101736202:1	MCHC	cV2F-bLD	rs9801017	0.347904	7:100236202:G:A	FALSE	FALSE	MCHC:7:97225172-101736202:1
7:97225172-101736202:1	MCHC	V2D	rs2075672	0.733764	7:100240296:A:G	FALSE	TRUE	MCHC:7:97225172-101736202:1
8:40130447-43130447:2	MCHC	cV2F-bLD	rs34664882	0.609331	8:41543675:G:A	TRUE	TRUE	MCHC:8:40130447-43130447:2
8:40130447-43130447:2	MCHC	V2D	rs34265667	0.477987	8:41542093:G:A	FALSE	TRUE	MCHC:8:40130447-43130447:2
8:40130447-43130447:8	MCHC	cV2F-bLD	rs572033	0.305998	8:41541741:A:G	FALSE	TRUE	MCHC:8:40130447-43130447:8
8:40130447-43130447:8	MCHC	V2D	rs117271404	0.552504	8:41540810:G:C	FALSE	TRUE	MCHC:8:40130447-43130447:8
8:84756210-87756210:1	MCHC	cV2F-bLD	rs12544332	0.196427	8:86256210:C:A	FALSE	FALSE	MCHC:8:84756210-87756210:1
8:84756210-87756210:1	MCHC	V2D	rs1496531	0.395536	8:86254062:T:A	FALSE	FALSE	MCHC:8:84756210-87756210:1
9:134631322-137631322:2	MCHC	cV2F-bLD	rs73554552	0.645897	9:135861502:C:A	FALSE	FALSE	MCHC:9:134631322-137631322:2
9:134631322-137631322:2	MCHC	V2D	rs60757417	0.626442	9:135864436:C:G	FALSE	FALSE	MCHC:9:134631322-137631322:2
1:116751143-121757576:2	MCH	cV2F-bLD	rs35602316	0.257871	1:118154775:G:A	FALSE	FALSE	MCH:1:116751143-121757576:2
1:116751143-121757576:2	MCH	V2D	rs34039852	0.226247	1:118155103:T:C	FALSE	FALSE	MCH:1:116751143-121757576:2
1:152910356-155910356:1	MCH	cV2F-bLD	rs2228145	0.21586	1:154426970:A:C	FALSE	FALSE	MCH:1:152910356-155910356:1
1:152910356-155910356:1	MCH	V2D	rs4453032	0.104126	1:154414086:A:G	FALSE	FALSE	MCH:1:152910356-155910356:1
10:44526163-49041708:1	MCH	cV2F-bLD	rs3764990	0.0395424	10:45956828:G:A	FALSE	FALSE	MCH:10:44526163-49041708:1
10:44526163-49041708:1	MCH	V2D	rs35504302	0.168524	10:46010505:T:C	TRUE	TRUE	MCH:10:44526163-49041708:1
10:99801093-106291594:2	MCH	cV2F-bLD	rs989978	0.251691	10:101322555:A:G	FALSE	TRUE	MCH:10:99801093-106291594:2
10:99801093-106291594:2	MCH	V2D	rs4590800	0.365107	10:101301093:C:A	TRUE	TRUE	MCH:10:99801093-106291594:2
11:112481241-115481241:1	MCH	cV2F-bLD	rs17116384	0.569724	11:113981241:A:G	FALSE	FALSE	MCH:11:112481241-115481241:1
11:112481241-115481241:1	MCH	V2D	rs73000965	0.728536	11:113982321:T:A	FALSE	FALSE	MCH:11:112481241-115481241:1
11:126451980-129451980:1	MCH	cV2F-bLD	rs10893817	0.157941	11:127951980:A:G	FALSE	FALSE	MCH:11:126451980-129451980:1
11:126451980-129451980:1	MCH	V2D	rs10750388	0.250407	11:127965771:G:A	FALSE	FALSE	MCH:11:126451980-129451980:1
11:32414463-37958997:1	MCH	cV2F-bLD	rs3758641	0.435255	11:33914463:G:A	FALSE	TRUE	MCH:11:32414463-37958997:1
11:32414463-37958997:1	MCH	V2D	rs2273799	0.323957	11:33913568:T:C	FALSE	TRUE	MCH:11:32414463-37958997:1
12:119651062-122651062:1	MCH	cV2F-bLD	rs758288462	0.267598	12:121151062:CTCTCTTG:C	FALSE	TRUE	MCH:12:119651062-122651062:1
12:119651062-122651062:1	MCH	V2D	rs3752531	0.299684	12:121157851:A:G	TRUE	TRUE	MCH:12:119651062-122651062:1
12:46660770-49660770:1	MCH	cV2F-bLD	rs7136720	0.326862	12:48169412:G:T	FALSE	TRUE	MCH:12:46660770-49660770:1
12:46660770-49660770:1	MCH	V2D	rs60776348	0.223266	12:48160770:T:C	FALSE	FALSE	MCH:12:46660770-49660770:1
12:50105863-55259803:7	MCH	cV2F-bLD	rs10783573	0.180093	12:53728369:G:A	FALSE	FALSE	MCH:12:50105863-55259803:7
12:50105863-55259803:7	MCH	V2D	rs138648748	0.133539	12:53727511:G:GCTTCCCTCTCTGAACCCCACGTT	FALSE	FALSE	MCH:12:50105863-55259803:7
13:47005493-50005493:1	MCH	cV2F-bLD	rs1041070	0.214969	13:48505493:C:T	FALSE	FALSE	MCH:13:47005493-50005493:1
13:47005493-50005493:1	MCH	V2D	rs9567955	0.23409	13:48506188:G:A	FALSE	FALSE	MCH:13:47005493-50005493:1
15:63036565-67567777:4	MCH	cV2F-bLD	rs796557557	0.0484532	15:64656320:A:AC	FALSE	FALSE	MCH:15:63036565-67567777:4
15:63036565-67567777:4	MCH	V2D	rs4776447	0.158507	15:64643067:C:T	FALSE	TRUE	MCH:15:63036565-67567777:4
18:50262290-53262290:1	MCH	cV2F-bLD	18:51762290:AT:A	0.177299	18:51762290:AT:A	FALSE	TRUE	MCH:18:50262290-53262290:1
18:50262290-53262290:1	MCH	V2D	rs12957175	0.253612	18:51744051:T:C	FALSE	FALSE	MCH:18:50262290-53262290:1
19:32254548-37267933:2	MCH	cV2F-bLD	rs75372982	0.506216	19:33081333:A:G	TRUE	TRUE	MCH:19:32254548-37267933:2
19:32254548-37267933:2	MCH	V2D	rs4499344	0.931553	19:33073431:G:A	FALSE	FALSE	MCH:19:32254548-37267933:2
19:6945606-14500550:1	MCH	cV2F-bLD	rs56397034	0.50713	19:13000550:G:C	FALSE	FALSE	MCH:19:6945606-14500550:1
19:6945606-14500550:1	MCH	V2D	rs8110787	0.696454	19:12999458:C:T	FALSE	FALSE	MCH:19:6945606-14500550:1
2:57485331-66407677:5	MCH	cV2F-bLD	rs62144560	0.15501	2:58985331:G:A	TRUE	TRUE	MCH:2:57485331-66407677:5
2:57485331-66407677:5	MCH	V2D	rs1796435	0.380651	2:58966082:A:G	FALSE	FALSE	MCH:2:57485331-66407677:5
22:26681399-34394951:1	MCH	cV2F-bLD	rs5749450	0.118498	22:32886477:G:T	FALSE	FALSE	MCH:22:26681399-34394951:1
22:26681399-34394951:1	MCH	V2D	rs4821066	0.335455	22:32883344:A:G	FALSE	FALSE	MCH:22:26681399-34394951:1
22:26681399-34394951:3	MCH	cV2F-bLD	rs8137714	0.701439	22:32871383:T:G	FALSE	TRUE	MCH:22:26681399-34394951:3
22:26681399-34394951:3	MCH	V2D	rs8136485	0.412932	22:32871227:C:T	TRUE	TRUE	MCH:22:26681399-34394951:3
22:49471266-51304566:3	MCH	cV2F-bLD	rs131771	0.350288	22:50996166:A:ATGT	FALSE	FALSE	MCH:22:49471266-51304566:3
22:49471266-51304566:3	MCH	V2D	rs131778	0.720597	22:50989326:A:G	FALSE	FALSE	MCH:22:49471266-51304566:3
3:130452149-134976769:5	MCH	cV2F-bLD	rs4854761	0.0502897	3:133498789:G:A	TRUE	TRUE	MCH:3:130452149-134976769:5
3:130452149-134976769:5	MCH	V2D	rs8177272	0.0858328	3:133482870:G:A	FALSE	FALSE	MCH:3:130452149-134976769:5
3:140812371-143812371:1	MCH	cV2F-bLD	rs6768093	0.261524	3:142298200:A:T	FALSE	FALSE	MCH:3:140812371-143812371:1
3:140812371-143812371:1	MCH	V2D	rs2227930	0.184502	3:142277575:A:T	FALSE	FALSE	MCH:3:140812371-143812371:1
3:140812371-143812371:9	MCH	cV2F-bLD	rs13066993	0.0802847	3:141129999:G:A	FALSE	FALSE	MCH:3:140812371-143812371:9
3:140812371-143812371:9	MCH	V2D	rs6767786	0.157404	3:141104180:G:A	FALSE	TRUE	MCH:3:140812371-143812371:9
3:15425900-18425900:1	MCH	cV2F-bLD	rs114766804	0.371796	3:16928027:T:C	TRUE	TRUE	MCH:3:15425900-18425900:1
3:15425900-18425900:1	MCH	V2D	rs188064614	0.192682	3:16925758:G:A	TRUE	TRUE	MCH:3:15425900-18425900:1
4:86468798-89468798:2	MCH	cV2F-bLD	rs17030453	0.171248	4:88061353:A:G	FALSE	FALSE	MCH:4:86468798-89468798:2
4:86468798-89468798:2	MCH	V2D	rs17703261	0.328478	4:88058337:A:T	FALSE	FALSE	MCH:4:86468798-89468798:2
6:105927949-114689004:1	MCH	cV2F-bLD	rs9487023	0.77559	6:109590004:A:G	FALSE	FALSE	MCH:6:105927949-114689004:1
6:105927949-114689004:1	MCH	V2D	rs1546723	0.863125	6:109625879:G:A	TRUE	TRUE	MCH:6:105927949-114689004:1
6:105927949-114689004:2	MCH	cV2F-bLD	rs10457234	0.0910789	6:111458991:T:C	TRUE	TRUE	MCH:6:105927949-114689004:2
6:105927949-114689004:2	MCH	V2D	rs9384787	0.169566	6:111434910:T:A	FALSE	TRUE	MCH:6:105927949-114689004:2
6:120287900-123287900:1	MCH	cV2F-bLD	6:121787900:GA:G	0.0857191	6:121787900:GA:G	FALSE	FALSE	MCH:6:120287900-123287900:1
6:120287900-123287900:1	MCH	V2D	rs12195627	0.123108	6:121803109:G:C	FALSE	TRUE	MCH:6:120287900-123287900:1
6:51130269-54130269:1	MCH	cV2F-bLD	rs6458869	0.0705291	6:52630269:C:A	TRUE	TRUE	MCH:6:51130269-54130269:1
6:51130269-54130269:1	MCH	V2D	rs6458868	0.229995	6:52630153:C:T	FALSE	FALSE	MCH:6:51130269-54130269:1
7:90747112-93747112:3	MCH	cV2F-bLD	7:92638473:GA:G	0.316668	7:92638473:GA:G	FALSE	FALSE	MCH:7:90747112-93747112:3
7:90747112-93747112:3	MCH	V2D	rs28577178	0.470118	7:92638046:C:T	FALSE	FALSE	MCH:7:90747112-93747112:3
9:1122134-6352599:1	MCH	cV2F-bLD	rs10758657	0.364143	9:4853751:A:G	TRUE	TRUE	MCH:9:1122134-6352599:1
9:1122134-6352599:1	MCH	V2D	rs7853365	0.369603	9:4855858:A:C	FALSE	FALSE	MCH:9:1122134-6352599:1
14:71804565-74804565:1	MCP	cV2F-bLD	rs11622224	0.1289	14:73304565:C:T	FALSE	FALSE	MCP:14:71804565-74804565:1
14:71804565-74804565:1	MCP	V2D	rs11419679	0.232495	14:73311934:G:GA	FALSE	FALSE	MCP:14:71804565-74804565:1
17:48817276-51817276:1	MCP	cV2F-bLD	rs967823	0.289835	17:50317276:A:G	FALSE	TRUE	MCP:17:48817276-51817276:1
17:48817276-51817276:1	MCP	V2D	rs34796998	0.223938	17:50307873:C:G	FALSE	FALSE	MCP:17:48817276-51817276:1
3:46392165-49392165:2	MCP	cV2F-bLD	rs11130183	0.0327023	3:49228946:A:G	FALSE	FALSE	MCP:3:46392165-49392165:2
3:46392165-49392165:2	MCP	V2D	rs4955430	0.115317	3:49378088:G:A	FALSE	TRUE	MCP:3:46392165-49392165:2
9:117752629-120752629:1	MCP	cV2F-bLD	rs6478241	0.189429	9:119252629:A:G	FALSE	FALSE	MCP:9:117752629-120752629:1
9:117752629-120752629:1	MCP	V2D	rs12684144	0.315716	9:119241635:T:C	FALSE	FALSE	MCP:9:117752629-120752629:1
2:233325093-236325093:1	Migraine	cV2F-bLD	rs10166942	0.106384	2:234825093:T:C	FALSE	FALSE	Migraine:2:233325093-236325093:1
2:233325093-236325093:1	Migraine	V2D	rs1003540	0.179698	2:234825884:A:G	FALSE	TRUE	Migraine:2:233325093-236325093:1
1:221293770-224293770:1	MI	cV2F-bLD	rs34767248	0.0833566	1:222793770:T:C	FALSE	FALSE	MI:1:221293770-224293770:1
1:221293770-224293770:1	MI	V2D	rs17163345	0.0833094	1:222806218:A:G	FALSE	FALSE	MI:1:221293770-224293770:1
1:152910356-157646640:1	Mono	cV2F-bLD	1:154410356:AT:A	0.0769761	1:154410356:AT:A	FALSE	FALSE	Mono:1:152910356-157646640:1
1:152910356-157646640:1	Mono	V2D	rs7518199	0.121953	1:154407419:A:C	FALSE	TRUE	Mono:1:152910356-157646640:1
1:152910356-157646640:3	Mono	cV2F-bLD	rs1185700	0.365465	1:156450719:G:A	TRUE	TRUE	Mono:1:152910356-157646640:3
1:152910356-157646640:3	Mono	V2D	rs3790461	0.264367	1:156469364:G:A	FALSE	FALSE	Mono:1:152910356-157646640:3
1:157675494-160675494:3	Mono	cV2F-bLD	rs2518493	0.19423	1:158631171:A:C	FALSE	FALSE	Mono:1:157675494-160675494:3
1:157675494-160675494:3	Mono	V2D	rs857725	0.19596	1:158607935:T:G	FALSE	FALSE	Mono:1:157675494-160675494:3
1:160717939-163717939:1	Mono	cV2F-bLD	rs6658646	0.20392	1:162212765:C:T	TRUE	TRUE	Mono:1:160717939-163717939:1
1:160717939-163717939:1	Mono	V2D	rs4657179	0.312077	1:162217939:T:G	FALSE	FALSE	Mono:1:160717939-163717939:1
1:183894729-186894729:1	Mono	cV2F-bLD	rs10798013	0.11831	1:185394729:A:C	FALSE	FALSE	Mono:1:183894729-186894729:1
1:183894729-186894729:1	Mono	V2D	rs7545591	0.277646	1:185395846:C:G	TRUE	TRUE	Mono:1:183894729-186894729:1
1:198604992-201604992:1	Mono	cV2F-bLD	rs2816955	0.240463	1:200104992:A:T	FALSE	FALSE	Mono:1:198604992-201604992:1
1:198604992-201604992:1	Mono	V2D	rs2001814	0.398033	1:200101433:C:T	FALSE	FALSE	Mono:1:198604992-201604992:1
1:202762031-209498783:1	Mono	cV2F-bLD	rs708727	0.325873	1:205767885:G:A	FALSE	TRUE	Mono:1:202762031-209498783:1
1:202762031-209498783:1	Mono	V2D	rs9438393	0.780542	1:205782718:A:G	FALSE	TRUE	Mono:1:202762031-209498783:1
1:202762031-209498783:5	Mono	cV2F-bLD	rs12748797	0.0791273	1:204270709:G:T	TRUE	TRUE	Mono:1:202762031-209498783:5
1:202762031-209498783:5	Mono	V2D	rs4607954	0.119874	1:204266022:A:G	TRUE	TRUE	Mono:1:202762031-209498783:5
1:210905396-213905396:2	Mono	cV2F-bLD	rs483954	0.112718	1:212620214:A:G	FALSE	FALSE	Mono:1:210905396-213905396:2
1:210905396-213905396:2	Mono	V2D	rs4804	0.193305	1:212619339:T:C	FALSE	FALSE	Mono:1:210905396-213905396:2
1:219640832-227448860:2	Mono	cV2F-bLD	rs11583244	0.446031	1:225952474:C:T	FALSE	FALSE	Mono:1:219640832-227448860:2
1:219640832-227448860:2	Mono	V2D	rs4653431	0.618688	1:225942686:G:A	TRUE	TRUE	Mono:1:219640832-227448860:2
1:219640832-227448860:3	Mono	cV2F-bLD	rs113292043	0.475145	1:223231657:C:T	FALSE	FALSE	Mono:1:219640832-227448860:3
1:219640832-227448860:3	Mono	V2D	rs5744168	0.354719	1:223285200:G:A	FALSE	FALSE	Mono:1:219640832-227448860:3
1:234605910-237605910:7	Mono	cV2F-bLD	rs10910446	0.397991	1:234648266:T:C	TRUE	TRUE	Mono:1:234605910-237605910:7
1:234605910-237605910:7	Mono	V2D	rs6668373	0.182557	1:234653245:C:T	FALSE	FALSE	Mono:1:234605910-237605910:7
1:25077985-32708042:3	Mono	cV2F-bLD	rs35351292	0.66871	1:31208042:C:T	FALSE	FALSE	Mono:1:25077985-32708042:3
1:25077985-32708042:3	Mono	V2D	rs3795438	0.498701	1:31206637:C:T	FALSE	FALSE	Mono:1:25077985-32708042:3
1:25077985-32708042:5	Mono	cV2F-bLD	rs550677346	0.189753	1:26878979:A:AT	FALSE	TRUE	Mono:1:25077985-32708042:5
1:25077985-32708042:5	Mono	V2D	rs17162190	0.166094	1:26872832:G:A	FALSE	FALSE	Mono:1:25077985-32708042:5
1:39830166-47854863:3	Mono	cV2F-bLD	rs12140441	0.290375	1:41326597:C:T	FALSE	FALSE	Mono:1:39830166-47854863:3
1:39830166-47854863:3	Mono	V2D	rs41268099	0.444593	1:41328644:G:A	FALSE	FALSE	Mono:1:39830166-47854863:3
1:39830166-47854863:4	Mono	cV2F-bLD	rs783629	0.115679	1:42363275:C:T	FALSE	FALSE	Mono:1:39830166-47854863:4
1:39830166-47854863:4	Mono	V2D	rs1886729	0.265706	1:42363966:G:A	TRUE	TRUE	Mono:1:39830166-47854863:4
1:51704705-58084313:4	Mono	cV2F-bLD	rs140831700	0.0675421	1:54884867:T:TTC	FALSE	FALSE	Mono:1:51704705-58084313:4
1:51704705-58084313:4	Mono	V2D	rs4927101	0.228481	1:54883003:A:G	FALSE	FALSE	Mono:1:51704705-58084313:4
1:88539033-96048425:2	Mono	cV2F-bLD	rs115427247	0.608633	1:92878407:C:T	FALSE	FALSE	Mono:1:88539033-96048425:2
1:88539033-96048425:2	Mono	V2D	1:92925706:ATTAGAG:A	0.877517	1:92925706:ATTAGAG:A	TRUE	TRUE	Mono:1:88539033-96048425:2
1:99643084-102643084:2	Mono	cV2F-bLD	rs6700044	0.177183	1:100991379:C:T	FALSE	TRUE	Mono:1:99643084-102643084:2
1:99643084-102643084:2	Mono	V2D	rs3754131	0.13027	1:100931073:A:C	FALSE	FALSE	Mono:1:99643084-102643084:2
10:23717783-26717783:1	Mono	cV2F-bLD	rs112955547	0.242781	10:25217783:G:A	FALSE	FALSE	Mono:10:23717783-26717783:1
10:23717783-26717783:1	Mono	V2D	rs10828725	0.416533	10:25218243:G:T	FALSE	FALSE	Mono:10:23717783-26717783:1
10:48763201-51763201:1	Mono	cV2F-bLD	rs4272720	0.118306	10:50263201:A:G	FALSE	FALSE	Mono:10:48763201-51763201:1
10:48763201-51763201:1	Mono	V2D	rs61848380	0.204342	10:50285046:C:T	FALSE	FALSE	Mono:10:48763201-51763201:1
10:63034805-66034805:1	Mono	cV2F-bLD	rs448355	0.30345	10:64532595:T:C	FALSE	FALSE	Mono:10:63034805-66034805:1
10:63034805-66034805:1	Mono	V2D	rs224082	0.337474	10:64566258:C:T	TRUE	TRUE	Mono:10:63034805-66034805:1
10:75154820-78154820:2	Mono	cV2F-bLD	rs1134777	0.513455	10:75538651:C:G	FALSE	FALSE	Mono:10:75154820-78154820:2
10:75154820-78154820:2	Mono	V2D	rs4691	0.300211	10:75561916:T:C	FALSE	FALSE	Mono:10:75154820-78154820:2
10:79404919-82404919:1	Mono	cV2F-bLD	rs35339173	0.427461	10:80904919:C:T	FALSE	TRUE	Mono:10:79404919-82404919:1
10:79404919-82404919:1	Mono	V2D	rs10824722	0.206233	10:80905542:C:T	TRUE	TRUE	Mono:10:79404919-82404919:1
10:92297368-97539597:2	Mono	cV2F-bLD	rs34566882	0.0568569	10:97025743:T:G	FALSE	FALSE	Mono:10:92297368-97539597:2
10:92297368-97539597:2	Mono	V2D	rs12768190	0.0993225	10:97024104:G:A	FALSE	FALSE	Mono:10:92297368-97539597:2
10:97611751-105355601:1	Mono	cV2F-bLD	rs11189156	0.106476	10:99111751:T:A	FALSE	FALSE	Mono:10:97611751-105355601:1
10:97611751-105355601:1	Mono	V2D	rs2275581	0.208921	10:99126249:G:A	FALSE	TRUE	Mono:10:97611751-105355601:1
11:0-3374221:2	Mono	cV2F-bLD	rs3809112	0.405387	11:307036:T:C	FALSE	FALSE	Mono:11:0-3374221:2
11:0-3374221:2	Mono	V2D	rs10902121	0.458496	11:306791:T:C	FALSE	TRUE	Mono:11:0-3374221:2
11:0-3374221:3	Mono	cV2F-bLD	rs2244891	0.372868	11:2319355:C:T	FALSE	TRUE	Mono:11:0-3374221:3
11:0-3374221:3	Mono	V2D	rs2077114	0.719513	11:2326714:A:G	FALSE	TRUE	Mono:11:0-3374221:3
11:126849430-129849430:3	Mono	cV2F-bLD	11:128613478:GGA:G	0.12873	11:128613478:GGA:G	FALSE	FALSE	Mono:11:126849430-129849430:3
11:126849430-129849430:3	Mono	V2D	rs10893913	0.216401	11:128596832:G:A	TRUE	TRUE	Mono:11:126849430-129849430:3
11:45871130-48871130:2	Mono	cV2F-bLD	rs148639239	0.314774	11:47614944:T:C	TRUE	TRUE	Mono:11:45871130-48871130:2
11:45871130-48871130:2	Mono	V2D	rs200557846	0.289905	11:47280724:C:A	FALSE	FALSE	Mono:11:45871130-48871130:2
11:56936406-61652563:1	Mono	cV2F-bLD	rs950803	0.106341	11:60152563:T:A	FALSE	TRUE	Mono:11:56936406-61652563:1
11:56936406-61652563:1	Mono	V2D	rs2233253	0.164101	11:60157166:C:T	TRUE	TRUE	Mono:11:56936406-61652563:1
11:71447934-74447934:1	Mono	cV2F-bLD	rs11235688	0.504961	11:72947934:G:A	TRUE	TRUE	Mono:11:71447934-74447934:1
11:71447934-74447934:1	Mono	V2D	rs4944832	0.406777	11:72949172:G:A	TRUE	TRUE	Mono:11:71447934-74447934:1
11:99008897-102008897:1	Mono	cV2F-bLD	rs7127313	0.637589	11:100508897:C:T	FALSE	FALSE	Mono:11:99008897-102008897:1
11:99008897-102008897:1	Mono	V2D	rs7934276	0.635055	11:100502331:T:C	FALSE	FALSE	Mono:11:99008897-102008897:1
12:118609284-121609284:1	Mono	cV2F-bLD	rs749140768	0.501411	12:120109284:AGGCACCTCTTCACAGGAC:A	FALSE	FALSE	Mono:12:118609284-121609284:1
12:118609284-121609284:1	Mono	V2D	rs76548188	0.57301	12:120043649:G:A	FALSE	FALSE	Mono:12:118609284-121609284:1
12:2830068-7993351:3	Mono	cV2F-bLD	rs887477	0.511128	12:6445982:A:C	FALSE	TRUE	Mono:12:2830068-7993351:3
12:2830068-7993351:3	Mono	V2D	rs2284344	0.481308	12:6445329:G:C	FALSE	FALSE	Mono:12:2830068-7993351:3
12:2830068-7993351:6	Mono	cV2F-bLD	rs10849441	0.282377	12:6435571:A:G	TRUE	TRUE	Mono:12:2830068-7993351:6
12:2830068-7993351:6	Mono	V2D	12:6432243:CT:C	0.219278	12:6432243:CT:C	FALSE	FALSE	Mono:12:2830068-7993351:6
12:9081040-12081040:1	Mono	cV2F-bLD	rs10772280	0.146234	12:10581040:C:A	FALSE	FALSE	Mono:12:9081040-12081040:1
12:9081040-12081040:1	Mono	V2D	rs2859659	0.207506	12:10579185:C:T	FALSE	FALSE	Mono:12:9081040-12081040:1
13:107460385-112320255:2	Mono	cV2F-bLD	rs36055714	0.45803	13:110039214:T:C	FALSE	FALSE	Mono:13:107460385-112320255:2
13:107460385-112320255:2	Mono	V2D	rs9521344	0.642464	13:110036689:C:T	FALSE	FALSE	Mono:13:107460385-112320255:2
13:107460385-112320255:7	Mono	cV2F-bLD	rs1966240	0.111154	13:110507201:A:G	FALSE	FALSE	Mono:13:107460385-112320255:7
13:107460385-112320255:7	Mono	V2D	rs11619658	0.218727	13:110512065:G:A	FALSE	FALSE	Mono:13:107460385-112320255:7
13:107460385-112320255:8	Mono	cV2F-bLD	rs3858811	0.196605	13:108903401:G:C	FALSE	FALSE	Mono:13:107460385-112320255:8
13:107460385-112320255:8	Mono	V2D	rs12583055	0.252874	13:108879707:T:C	FALSE	FALSE	Mono:13:107460385-112320255:8
13:107460385-112320255:9	Mono	cV2F-bLD	rs11841556	0.587917	13:110262534:C:T	FALSE	FALSE	Mono:13:107460385-112320255:9
13:107460385-112320255:9	Mono	V2D	rs34047753	0.273563	13:110258519:A:G	FALSE	FALSE	Mono:13:107460385-112320255:9
13:71013420-74013420:2	Mono	cV2F-bLD	rs56049626	0.505015	13:73647030:T:G	FALSE	TRUE	Mono:13:71013420-74013420:2
13:71013420-74013420:2	Mono	V2D	rs41286076	0.509287	13:73634859:C:T	FALSE	FALSE	Mono:13:71013420-74013420:2
14:102343344-105343344:1	Mono	cV2F-bLD	rs62007660	0.197527	14:103843344:G:A	FALSE	FALSE	Mono:14:102343344-105343344:1
14:102343344-105343344:1	Mono	V2D	rs11629297	0.374219	14:103840904:C:G	FALSE	FALSE	Mono:14:102343344-105343344:1
14:33855300-36855300:2	Mono	cV2F-bLD	rs1200333	0.310831	14:35367936:T:C	TRUE	TRUE	Mono:14:33855300-36855300:2
14:33855300-36855300:2	Mono	V2D	rs1201804	0.36592	14:35369479:G:A	FALSE	FALSE	Mono:14:33855300-36855300:2
16:654537-5566891:1	Mono	cV2F-bLD	rs12595857	0.634173	16:4062592:G:A	FALSE	FALSE	Mono:16:654537-5566891:1
16:654537-5566891:1	Mono	V2D	rs12920508	0.40635	16:4066891:G:C	FALSE	FALSE	Mono:16:654537-5566891:1
16:654537-5566891:2	Mono	cV2F-bLD	rs2601823	0.0891966	16:4141233:C:T	FALSE	FALSE	Mono:16:654537-5566891:2
16:654537-5566891:2	Mono	V2D	rs2601803	0.207116	16:4145641:C:G	FALSE	FALSE	Mono:16:654537-5566891:2
16:82480965-87436389:8	Mono	cV2F-bLD	rs305097	0.570367	16:85977911:G:A	FALSE	FALSE	Mono:16:82480965-87436389:8
16:82480965-87436389:8	Mono	V2D	rs305095	0.600384	16:85977999:C:T	FALSE	FALSE	Mono:16:82480965-87436389:8
16:82480965-87436389:9	Mono	cV2F-bLD	rs11641016	0.548798	16:86014881:C:G	FALSE	TRUE	Mono:16:82480965-87436389:9
16:82480965-87436389:9	Mono	V2D	rs11117431	0.759917	16:86015316:A:G	FALSE	FALSE	Mono:16:82480965-87436389:9
17:31040189-34040189:1	Mono	cV2F-bLD	rs143613963	0.148354	17:32540189:T:C	FALSE	FALSE	Mono:17:31040189-34040189:1
17:31040189-34040189:1	Mono	V2D	rs9906695	0.264415	17:32546156:C:T	FALSE	FALSE	Mono:17:31040189-34040189:1
17:34374385-41789012:2	Mono	cV2F-bLD	rs11079035	0.206216	17:40289012:G:A	FALSE	FALSE	Mono:17:34374385-41789012:2
17:34374385-41789012:2	Mono	V2D	rs2230326	0.40774	17:40280291:G:A	FALSE	FALSE	Mono:17:34374385-41789012:2
17:54886607-59444903:4	Mono	cV2F-bLD	rs7212590	0.239156	17:57885709:C:T	FALSE	TRUE	Mono:17:54886607-59444903:4
17:54886607-59444903:4	Mono	V2D	rs7216675	0.397942	17:57882674:T:C	TRUE	TRUE	Mono:17:54886607-59444903:4
17:71266252-74266252:2	Mono	cV2F-bLD	rs9903991	0.299738	17:72701954:A:G	FALSE	FALSE	Mono:17:71266252-74266252:2
17:71266252-74266252:2	Mono	V2D	rs2084312	0.271781	17:72695211:C:T	FALSE	FALSE	Mono:17:71266252-74266252:2
18:19219164-22219164:2	Mono	cV2F-bLD	rs28631485	0.123619	18:19709886:T:C	TRUE	TRUE	Mono:18:19219164-22219164:2
18:19219164-22219164:2	Mono	V2D	rs9957912	0.173002	18:19695752:C:A	FALSE	TRUE	Mono:18:19219164-22219164:2
18:59420854-62420854:3	Mono	cV2F-bLD	rs117770010	0.108145	18:60881130:A:G	FALSE	FALSE	Mono:18:59420854-62420854:3
18:59420854-62420854:3	Mono	V2D	rs117328707	0.150556	18:60884165:C:T	FALSE	FALSE	Mono:18:59420854-62420854:3
18:75963679-78077248:1	Mono	cV2F-bLD	rs2007483	0.120761	18:77476131:T:A	TRUE	TRUE	Mono:18:75963679-78077248:1
18:75963679-78077248:1	Mono	V2D	rs56006341	0.332205	18:77439844:G:T	FALSE	TRUE	Mono:18:75963679-78077248:1
19:32251852-35251852:3	Mono	cV2F-bLD	rs34610286	0.396904	19:33754671:G:T	FALSE	TRUE	Mono:19:32251852-35251852:3
19:32251852-35251852:3	Mono	V2D	rs36112953	0.384617	19:33754309:G:A	FALSE	FALSE	Mono:19:32251852-35251852:3
2:110252151-113252151:3	Mono	cV2F-bLD	rs3789088	0.196023	2:111790804:G:C	TRUE	TRUE	Mono:2:110252151-113252151:3
2:110252151-113252151:3	Mono	V2D	rs13012948	0.636227	2:111789791:A:G	FALSE	FALSE	Mono:2:110252151-113252151:3
2:11393977-14393977:1	Mono	cV2F-bLD	rs2059427	0.269613	2:12893977:C:T	FALSE	FALSE	Mono:2:11393977-14393977:1
2:11393977-14393977:1	Mono	V2D	rs1469215	0.143259	2:12886320:G:T	FALSE	FALSE	Mono:2:11393977-14393977:1
2:135389208-138389208:1	Mono	cV2F-bLD	rs13022141	0.122515	2:136889208:A:G	FALSE	FALSE	Mono:2:135389208-138389208:1
2:135389208-138389208:1	Mono	V2D	rs7574456	0.418182	2:136890059:C:T	TRUE	TRUE	Mono:2:135389208-138389208:1
2:214750499-220687367:2	Mono	cV2F-bLD	rs3731900	0.176184	2:220046975:C:A	FALSE	FALSE	Mono:2:214750499-220687367:2
2:214750499-220687367:2	Mono	V2D	rs3731901	0.252457	2:220047393:C:T	FALSE	FALSE	Mono:2:214750499-220687367:2
2:224227663-228791731:1	Mono	cV2F-bLD	rs6436515	0.147931	2:225727663:C:T	TRUE	TRUE	Mono:2:224227663-228791731:1
2:224227663-228791731:1	Mono	V2D	rs6750856	0.136907	2:225749157:C:T	FALSE	FALSE	Mono:2:224227663-228791731:1
2:240069692-243069692:2	Mono	cV2F-bLD	rs2975787	0.382109	2:241571572:G:A	FALSE	FALSE	Mono:2:240069692-243069692:2
2:240069692-243069692:2	Mono	V2D	rs2975781	0.44698	2:241566429:C:T	TRUE	TRUE	Mono:2:240069692-243069692:2
2:64165273-67165273:1	Mono	cV2F-bLD	rs13417564	0.572437	2:65665273:G:T	FALSE	FALSE	Mono:2:64165273-67165273:1
2:64165273-67165273:1	Mono	V2D	rs13385171	0.733929	2:65661843:T:C	FALSE	FALSE	Mono:2:64165273-67165273:1
20:29692816-32692816:3	Mono	cV2F-bLD	rs6141777	0.0729997	20:31249947:C:T	FALSE	FALSE	Mono:20:29692816-32692816:3
20:29692816-32692816:3	Mono	V2D	rs34894833	0.111041	20:31247154:G:A	FALSE	FALSE	Mono:20:29692816-32692816:3
20:47384124-50384124:5	Mono	cV2F-bLD	20:48844963:CTTT:C	0.310436	20:48844963:CTTT:C	TRUE	TRUE	Mono:20:47384124-50384124:5
20:47384124-50384124:5	Mono	V2D	rs57086685	0.290975	20:48839559:C:T	FALSE	FALSE	Mono:20:47384124-50384124:5
20:49402-5133690:1	Mono	cV2F-bLD	rs2243603	0.217702	20:1546911:C:G	TRUE	TRUE	Mono:20:49402-5133690:1
20:49402-5133690:1	Mono	V2D	rs2253427	0.3201	20:1552430:T:C	TRUE	TRUE	Mono:20:49402-5133690:1
20:7109588-10109588:1	Mono	cV2F-bLD	rs1883932	0.331697	20:8609588:A:T	FALSE	FALSE	Mono:20:7109588-10109588:1
20:7109588-10109588:1	Mono	V2D	rs4432538	0.463908	20:8607393:G:A	FALSE	FALSE	Mono:20:7109588-10109588:1
21:14877682-17877682:1	Mono	cV2F-bLD	rs7280064	0.441629	21:16377650:C:T	FALSE	FALSE	Mono:21:14877682-17877682:1
21:14877682-17877682:1	Mono	V2D	rs139790892	0.440446	21:16377682:G:GCCCCCC	TRUE	TRUE	Mono:21:14877682-17877682:1
22:37996744-45049652:1	Mono	cV2F-bLD	rs6003078	0.1905	22:43549637:G:A	FALSE	FALSE	Mono:22:37996744-45049652:1
22:37996744-45049652:1	Mono	V2D	rs62232062	0.254867	22:43549649:G:T	FALSE	FALSE	Mono:22:37996744-45049652:1
22:37996744-45049652:3	Mono	cV2F-bLD	rs13057455	0.635899	22:44422964:G:T	TRUE	TRUE	Mono:22:37996744-45049652:3
22:37996744-45049652:3	Mono	V2D	rs10483221	0.79092	22:44428546:C:T	FALSE	FALSE	Mono:22:37996744-45049652:3
22:48513402-51304566:1	Mono	cV2F-bLD	rs5770604	0.0671742	22:50030672:G:A	FALSE	FALSE	Mono:22:48513402-51304566:1
22:48513402-51304566:1	Mono	V2D	rs9616714	0.176796	22:50050859:G:A	FALSE	FALSE	Mono:22:48513402-51304566:1
3:121605643-124605643:1	Mono	cV2F-bLD	rs59107033	0.279472	3:123105643:C:T	TRUE	TRUE	Mono:3:121605643-124605643:1
3:121605643-124605643:1	Mono	V2D	rs62262391	0.299844	3:123105119:C:T	FALSE	TRUE	Mono:3:121605643-124605643:1
3:126805302-129805302:1	Mono	cV2F-bLD	rs2010054	0.73391	3:128305302:A:G	FALSE	FALSE	Mono:3:126805302-129805302:1
3:126805302-129805302:1	Mono	V2D	rs62273237	0.573502	3:128310107:T:C	FALSE	FALSE	Mono:3:126805302-129805302:1
3:126805302-129805302:10	Mono	cV2F-bLD	rs4494951	0.50778	3:128627887:G:A	FALSE	FALSE	Mono:3:126805302-129805302:10
3:126805302-129805302:10	Mono	V2D	rs75140996	0.397151	3:128758556:G:C	FALSE	FALSE	Mono:3:126805302-129805302:10
3:126805302-129805302:3	Mono	cV2F-bLD	rs1806722	0.266823	3:128311781:T:C	FALSE	TRUE	Mono:3:126805302-129805302:3
3:126805302-129805302:3	Mono	V2D	rs57999728	0.412659	3:128310778:T:C	FALSE	FALSE	Mono:3:126805302-129805302:3
3:126805302-129805302:8	Mono	cV2F-bLD	rs116026278	0.370511	3:128323904:C:T	FALSE	FALSE	Mono:3:126805302-129805302:8
3:126805302-129805302:8	Mono	V2D	rs182277309	0.496318	3:128336411:G:A	FALSE	TRUE	Mono:3:126805302-129805302:8
3:184047917-189633336:2	Mono	cV2F-bLD	rs11707167	0.247212	3:187416719:T:C	FALSE	TRUE	Mono:3:184047917-189633336:2
3:184047917-189633336:2	Mono	V2D	rs4686904	0.4118	3:187438522:C:T	TRUE	TRUE	Mono:3:184047917-189633336:2
3:194989422-197989422:1	Mono	cV2F-bLD	rs2089979	0.379291	3:196501413:A:G	FALSE	TRUE	Mono:3:194989422-197989422:1
3:194989422-197989422:1	Mono	V2D	rs7626444	0.635204	3:196504902:G:C	FALSE	TRUE	Mono:3:194989422-197989422:1
3:22834511-25834511:1	Mono	cV2F-bLD	rs869785	0.52873	3:24347800:T:C	FALSE	TRUE	Mono:3:22834511-25834511:1
3:22834511-25834511:1	Mono	V2D	rs113700287	0.500225	3:24334511:T:TTTTG	FALSE	FALSE	Mono:3:22834511-25834511:1
3:70897279-73897279:3	Mono	cV2F-bLD	rs35938805	0.109253	3:73044493:T:C	FALSE	FALSE	Mono:3:70897279-73897279:3
3:70897279-73897279:3	Mono	V2D	rs9873229	0.210256	3:73046561:C:T	FALSE	TRUE	Mono:3:70897279-73897279:3
4:34840133-40533511:1	Mono	cV2F-bLD	rs58517946	0.139386	4:39033511:T:A	FALSE	FALSE	Mono:4:34840133-40533511:1
4:34840133-40533511:1	Mono	V2D	rs2711981	0.226172	4:39039258:C:T	TRUE	TRUE	Mono:4:34840133-40533511:1
4:34840133-40533511:2	Mono	cV2F-bLD	rs6824851	0.169634	4:36340133:T:C	FALSE	FALSE	Mono:4:34840133-40533511:2
4:34840133-40533511:2	Mono	V2D	rs6825234	0.447142	4:36340272:T:C	FALSE	FALSE	Mono:4:34840133-40533511:2
5:122394788-125394788:1	Mono	cV2F-bLD	rs13177137	0.0911888	5:123894788:G:T	TRUE	TRUE	Mono:5:122394788-125394788:1
5:122394788-125394788:1	Mono	V2D	rs11744495	0.540731	5:123886027:T:C	FALSE	FALSE	Mono:5:122394788-125394788:1
5:148001803-151001803:6	Mono	cV2F-bLD	rs216123	0.392079	5:149460553:A:G	FALSE	FALSE	Mono:5:148001803-151001803:6
5:148001803-151001803:6	Mono	V2D	rs2855783	0.289434	5:149459381:T:C	TRUE	TRUE	Mono:5:148001803-151001803:6
6:121308096-124308096:1	Mono	cV2F-bLD	rs398002751	0.212262	6:122808096:AACT:A	FALSE	FALSE	Mono:6:121308096-124308096:1
6:121308096-124308096:1	Mono	V2D	rs12662883	0.159741	6:122792608:G:C	TRUE	TRUE	Mono:6:121308096-124308096:1
6:15210750-18210750:1	Mono	cV2F-bLD	rs6928225	0.159862	6:16710750:A:C	TRUE	TRUE	Mono:6:15210750-18210750:1
6:15210750-18210750:1	Mono	V2D	rs5874575	0.22191	6:16716460:C:CT	FALSE	FALSE	Mono:6:15210750-18210750:1
6:159356843-162356843:1	Mono	cV2F-bLD	rs9365164	0.118693	6:160856843:C:T	FALSE	FALSE	Mono:6:159356843-162356843:1
6:159356843-162356843:1	Mono	V2D	rs1810126	0.0725562	6:160872151:C:T	FALSE	FALSE	Mono:6:159356843-162356843:1
6:20843592-23843592:2	Mono	cV2F-bLD	rs9366426	0.215455	6:22064639:T:C	FALSE	FALSE	Mono:6:20843592-23843592:2
6:20843592-23843592:2	Mono	V2D	6:22072350:ACATC:A	0.205958	6:22072350:ACATC:A	FALSE	FALSE	Mono:6:20843592-23843592:2
6:40478609-48393355:2	Mono	cV2F-bLD	rs79894332	0.508618	6:44591721:G:A	FALSE	FALSE	Mono:6:40478609-48393355:2
6:40478609-48393355:2	Mono	V2D	rs11963621	0.748202	6:44591006:T:C	FALSE	FALSE	Mono:6:40478609-48393355:2
6:40478609-48393355:4	Mono	cV2F-bLD	rs9463257	0.329954	6:46875920:G:T	FALSE	FALSE	Mono:6:40478609-48393355:4
6:40478609-48393355:4	Mono	V2D	rs4714958	0.419258	6:46882165:C:T	FALSE	TRUE	Mono:6:40478609-48393355:4
6:51943926-54943926:1	Mono	cV2F-bLD	rs632497	0.26596	6:53443926:A:G	FALSE	FALSE	Mono:6:51943926-54943926:1
6:51943926-54943926:1	Mono	V2D	rs809942	0.442475	6:53443269:G:A	TRUE	TRUE	Mono:6:51943926-54943926:1
6:5640831-8640831:2	Mono	cV2F-bLD	rs55986493	0.559419	6:7156759:C:T	FALSE	FALSE	Mono:6:5640831-8640831:2
6:5640831-8640831:2	Mono	V2D	rs11758778	0.734572	6:7155190:G:T	FALSE	TRUE	Mono:6:5640831-8640831:2
6:5640831-8640831:3	Mono	cV2F-bLD	rs66833621	0.206987	6:6923834:T:C	FALSE	FALSE	Mono:6:5640831-8640831:3
6:5640831-8640831:3	Mono	V2D	rs2876048	0.190296	6:6926410:C:T	FALSE	FALSE	Mono:6:5640831-8640831:3
6:5640831-8640831:4	Mono	cV2F-bLD	rs55693514	0.300893	6:6708847:A:T	FALSE	FALSE	Mono:6:5640831-8640831:4
6:5640831-8640831:4	Mono	V2D	rs201036	0.209711	6:6709118:T:C	FALSE	FALSE	Mono:6:5640831-8640831:4
6:9035591-12035591:2	Mono	cV2F-bLD	rs9369032	0.250289	6:12025822:C:T	FALSE	TRUE	Mono:6:9035591-12035591:2
6:9035591-12035591:2	Mono	V2D	rs6925772	0.420761	6:12020241:T:C	FALSE	FALSE	Mono:6:9035591-12035591:2
8:20264007-23264007:1	Mono	cV2F-bLD	rs1479056	0.480443	8:21763393:A:G	FALSE	FALSE	Mono:8:20264007-23264007:1
8:20264007-23264007:1	Mono	V2D	rs12543924	0.253512	8:21764743:G:C	FALSE	TRUE	Mono:8:20264007-23264007:1
8:37306068-44912321:2	Mono	cV2F-bLD	rs4737010	0.60395	8:41630447:G:A	TRUE	TRUE	Mono:8:37306068-44912321:2
8:37306068-44912321:2	Mono	V2D	rs4737009	0.616505	8:41630405:G:A	TRUE	TRUE	Mono:8:37306068-44912321:2
8:5380925-13159109:5	Mono	cV2F-bLD	rs778594291	0.16648	8:6793132:CAG:C	FALSE	TRUE	Mono:8:5380925-13159109:5
8:5380925-13159109:5	Mono	V2D	rs736227	0.259981	8:6793540:C:T	FALSE	FALSE	Mono:8:5380925-13159109:5
8:67311043-70311043:1	Mono	cV2F-bLD	rs144345073	0.354974	8:68811043:T:A	FALSE	FALSE	Mono:8:67311043-70311043:1
8:67311043-70311043:1	Mono	V2D	rs67241230	0.3052	8:68842927:T:G	FALSE	FALSE	Mono:8:67311043-70311043:1
8:80566998-83566998:1	Mono	cV2F-bLD	rs1863651	0.166569	8:82066998:A:T	FALSE	FALSE	Mono:8:80566998-83566998:1
8:80566998-83566998:1	Mono	V2D	rs2081677	0.24777	8:82067013:C:G	FALSE	FALSE	Mono:8:80566998-83566998:1
9:112412553-115412553:2	Mono	cV2F-bLD	rs12339013	0.136604	9:113912560:T:G	FALSE	TRUE	Mono:9:112412553-115412553:2
9:112412553-115412553:2	Mono	V2D	rs1330279	0.311191	9:113926908:G:A	FALSE	FALSE	Mono:9:112412553-115412553:2
9:125497050-128497050:1	Mono	cV2F-bLD	rs7863470	0.537838	9:126997050:A:G	FALSE	FALSE	Mono:9:125497050-128497050:1
9:125497050-128497050:1	Mono	V2D	rs72759301	0.460533	9:127002125:G:T	FALSE	TRUE	Mono:9:125497050-128497050:1
9:129194532-132194532:2	Mono	cV2F-bLD	rs10760500	0.559675	9:130536717:G:A	FALSE	FALSE	Mono:9:129194532-132194532:2
9:129194532-132194532:2	Mono	V2D	rs2417055	0.378019	9:130532772:C:T	FALSE	FALSE	Mono:9:129194532-132194532:2
9:89972127-95052450:1	Mono	cV2F-bLD	rs2653811	0.198233	9:91463290:C:T	FALSE	FALSE	Mono:9:89972127-95052450:1
9:89972127-95052450:1	Mono	V2D	rs2799699	0.235898	9:91462495:C:T	FALSE	FALSE	Mono:9:89972127-95052450:1
9:89972127-95052450:2	Mono	cV2F-bLD	rs10780218	0.382566	9:91564382:G:A	FALSE	TRUE	Mono:9:89972127-95052450:2
9:89972127-95052450:2	Mono	V2D	rs6559317	0.489344	9:91565715:T:C	FALSE	FALSE	Mono:9:89972127-95052450:2
9:89972127-95052450:4	Mono	cV2F-bLD	rs290268	0.125742	9:93552450:A:G	FALSE	TRUE	Mono:9:89972127-95052450:4
9:89972127-95052450:4	Mono	V2D	rs1319677	0.229723	9:93565999:A:G	FALSE	FALSE	Mono:9:89972127-95052450:4
9:89972127-95052450:6	Mono	cV2F-bLD	rs7048152	0.0727842	9:91386221:T:C	FALSE	TRUE	Mono:9:89972127-95052450:6
9:89972127-95052450:6	Mono	V2D	rs61173657	0.373865	9:91361545:C:A	FALSE	TRUE	Mono:9:89972127-95052450:6
1:6369953-9369953:2	Morning_Person	cV2F-bLD	rs10462021	0.270111	1:7897133:A:G	FALSE	TRUE	Morning_Person:1:6369953-9369953:2
1:6369953-9369953:2	Morning_Person	V2D	rs10462020	0.221397	1:7880683:T:G	TRUE	TRUE	Morning_Person:1:6369953-9369953:2
1:76199071-80903751:1	Morning_Person	cV2F-bLD	rs113240734	0.176386	1:77699071:G:A	FALSE	FALSE	Morning_Person:1:76199071-80903751:1
1:76199071-80903751:1	Morning_Person	V2D	rs7547493	0.212513	1:77775233:A:G	FALSE	FALSE	Morning_Person:1:76199071-80903751:1
12:61999262-64999262:1	Morning_Person	cV2F-bLD	rs11174777	0.0834256	12:63499262:T:A	FALSE	FALSE	Morning_Person:12:61999262-64999262:1
12:61999262-64999262:1	Morning_Person	V2D	rs11174791	0.138587	12:63522936:C:T	FALSE	FALSE	Morning_Person:12:61999262-64999262:1
12:61999262-64999262:2	Morning_Person	cV2F-bLD	rs12579093	0.253539	12:62837767:G:A	FALSE	TRUE	Morning_Person:12:61999262-64999262:2
12:61999262-64999262:2	Morning_Person	V2D	rs11174481	0.415538	12:62841800:C:T	FALSE	FALSE	Morning_Person:12:61999262-64999262:2
17:6557367-9557367:1	Morning_Person	cV2F-bLD	rs2585405	0.324988	17:8046772:C:G	FALSE	TRUE	Morning_Person:17:6557367-9557367:1
17:6557367-9557367:1	Morning_Person	V2D	rs2518022	0.254397	17:8057367:T:C	FALSE	FALSE	Morning_Person:17:6557367-9557367:1
18:21115902-24115902:1	Morning_Person	cV2F-bLD	rs948456	0.257127	18:22615902:G:A	FALSE	FALSE	Morning_Person:18:21115902-24115902:1
18:21115902-24115902:1	Morning_Person	V2D	rs4800617	0.313974	18:22632731:A:G	FALSE	FALSE	Morning_Person:18:21115902-24115902:1
18:30175936-33175936:1	Morning_Person	cV2F-bLD	rs138547299	0.219561	18:31675936:A:ATG	FALSE	FALSE	Morning_Person:18:30175936-33175936:1
18:30175936-33175936:1	Morning_Person	V2D	rs4239386	0.290268	18:31664710:T:A	FALSE	FALSE	Morning_Person:18:30175936-33175936:1
18:36652835-39652835:1	Morning_Person	cV2F-bLD	rs59009766	0.0756472	18:38041147:A:T	FALSE	FALSE	Morning_Person:18:36652835-39652835:1
18:36652835-39652835:1	Morning_Person	V2D	rs4411574	0.128969	18:38031733:C:A	FALSE	FALSE	Morning_Person:18:36652835-39652835:1
2:237811505-240811505:3	Morning_Person	cV2F-bLD	rs116298301	0.540565	2:239177686:C:T	FALSE	FALSE	Morning_Person:2:237811505-240811505:3
2:237811505-240811505:3	Morning_Person	V2D	rs77942338	0.622444	2:239194693:T:C	FALSE	TRUE	Morning_Person:2:237811505-240811505:3
3:170864093-173864093:1	Morning_Person	cV2F-bLD	rs3850174	0.402782	3:172364093:T:A	FALSE	FALSE	Morning_Person:3:170864093-173864093:1
3:170864093-173864093:1	Morning_Person	V2D	rs7432459	0.324143	3:172350340:G:T	FALSE	FALSE	Morning_Person:3:170864093-173864093:1
6:108744765-111744765:1	Morning_Person	cV2F-bLD	rs60616179	0.220097	6:110244765:A:G	FALSE	FALSE	Morning_Person:6:108744765-111744765:1
6:108744765-111744765:1	Morning_Person	V2D	rs35480321	0.417677	6:110244180:C:T	TRUE	TRUE	Morning_Person:6:108744765-111744765:1
7:94955598-97955598:1	Morning_Person	cV2F-bLD	rs2922966	0.141066	7:96455598:A:G	TRUE	TRUE	Morning_Person:7:94955598-97955598:1
7:94955598-97955598:1	Morning_Person	V2D	rs10273213	0.330929	7:96468507:T:A	FALSE	TRUE	Morning_Person:7:94955598-97955598:1
1:160112578-163112578:3	NAP	cV2F-bLD	rs10917688	0.37038	1:161658780:C:T	FALSE	FALSE	NAP:1:160112578-163112578:3
1:160112578-163112578:3	NAP	V2D	rs10917686	0.497727	1:161658490:C:T	FALSE	FALSE	NAP:1:160112578-163112578:3
1:168247038-171247038:1	NAP	cV2F-bLD	rs9728301	0.152766	1:169747038:A:G	FALSE	FALSE	NAP:1:168247038-171247038:1
1:168247038-171247038:1	NAP	V2D	rs12129417	0.177481	1:169750529:A:T	FALSE	FALSE	NAP:1:168247038-171247038:1
1:171654304-174654304:1	NAP	cV2F-bLD	rs7514229	0.426196	1:173154304:G:T	FALSE	FALSE	NAP:1:171654304-174654304:1
1:171654304-174654304:1	NAP	V2D	rs4916313	0.329531	1:173164787:T:C	FALSE	FALSE	NAP:1:171654304-174654304:1
10:92930525-95930525:3	NAP	cV2F-bLD	rs2068888	0.525637	10:94839642:G:A	FALSE	FALSE	NAP:10:92930525-95930525:3
10:92930525-95930525:3	NAP	V2D	rs4418728	0.542135	10:94839724:G:T	FALSE	FALSE	NAP:10:92930525-95930525:3
13:107460385-112538395:7	NAP	cV2F-bLD	rs4000603	0.312305	13:108900121:G:A	FALSE	FALSE	NAP:13:107460385-112538395:7
13:107460385-112538395:7	NAP	V2D	rs12428162	0.269432	13:108871915:G:C	FALSE	FALSE	NAP:13:107460385-112538395:7
13:48537307-51537307:1	NAP	cV2F-bLD	rs2057413	0.129679	13:50057097:G:A	FALSE	FALSE	NAP:13:48537307-51537307:1
13:48537307-51537307:1	NAP	V2D	rs7328782	0.179813	13:50040593:T:G	FALSE	TRUE	NAP:13:48537307-51537307:1
16:25706229-32313454:1	NAP	cV2F-bLD	rs35969813	0.0926486	16:30714417:T:C	FALSE	FALSE	NAP:16:25706229-32313454:1
16:25706229-32313454:1	NAP	V2D	rs35629860	0.212474	16:30671532:G:A	FALSE	TRUE	NAP:16:25706229-32313454:1
2:229688054-232688054:5	NAP	cV2F-bLD	rs2114585	0.087333	2:231039341:C:T	FALSE	FALSE	NAP:2:229688054-232688054:5
2:229688054-232688054:5	NAP	V2D	rs9784019	0.123226	2:231035575:A:G	FALSE	FALSE	NAP:2:229688054-232688054:5
22:35317068-43822854:2	NAP	cV2F-bLD	rs78304866	0.0319338	22:36817068:A:T	FALSE	FALSE	NAP:22:35317068-43822854:2
22:35317068-43822854:2	NAP	V2D	rs77952465	0.183812	22:36815482:T:G	FALSE	TRUE	NAP:22:35317068-43822854:2
22:48943449-51304566:2	NAP	cV2F-bLD	rs75347843	0.553211	22:51112361:G:A	FALSE	TRUE	NAP:22:48943449-51304566:2
22:48943449-51304566:2	NAP	V2D	rs9616810	0.72228	22:51094926:C:T	TRUE	TRUE	NAP:22:48943449-51304566:2
3:56875406-59875406:2	NAP	cV2F-bLD	rs6789547	0.138189	3:58426047:C:T	FALSE	TRUE	NAP:3:56875406-59875406:2
3:56875406-59875406:2	NAP	V2D	rs7618604	0.228962	3:58357785:G:A	FALSE	FALSE	NAP:3:56875406-59875406:2
4:101915822-107708902:1	NAP	cV2F-bLD	rs6833745	0.403647	4:103415822:A:C	FALSE	FALSE	NAP:4:101915822-107708902:1
4:101915822-107708902:1	NAP	V2D	rs72696119	0.334861	4:103422504:C:G	FALSE	TRUE	NAP:4:101915822-107708902:1
5:101178889-104178889:1	NAP	cV2F-bLD	rs782368059	0.205132	5:102678889:CT:C	FALSE	TRUE	NAP:5:101178889-104178889:1
5:101178889-104178889:1	NAP	V2D	rs526231	0.417274	5:102681381:C:T	FALSE	FALSE	NAP:5:101178889-104178889:1
6:169086082-171115067:3	NAP	cV2F-bLD	rs35989582	0.090835	6:170460783:G:A	FALSE	TRUE	NAP:6:169086082-171115067:3
6:169086082-171115067:3	NAP	V2D	rs4710757	0.145139	6:170452515:C:G	FALSE	TRUE	NAP:6:169086082-171115067:3
7:72131177-75131177:3	NAP	cV2F-bLD	rs34324971	0.229779	7:74107374:G:A	FALSE	TRUE	NAP:7:72131177-75131177:3
7:72131177-75131177:3	NAP	V2D	rs73137144	0.453858	7:74073590:A:G	FALSE	TRUE	NAP:7:72131177-75131177:3
9:137872224-140872224:3	NAP	cV2F-bLD	rs12684650	0.383354	9:139110654:C:T	FALSE	TRUE	NAP:9:137872224-140872224:3
9:137872224-140872224:3	NAP	V2D	rs11103377	0.258011	9:139097135:A:G	FALSE	TRUE	NAP:9:137872224-140872224:3
8:6863897-12476247:1	Nervous_Feelings	cV2F-bLD	rs6995204	0.2931	8:10976247:G:T	FALSE	FALSE	Nervous_Feelings:8:6863897-12476247:1
8:6863897-12476247:1	Nervous_Feelings	V2D	rs11250117	0.258156	8:10972740:C:A	FALSE	FALSE	Nervous_Feelings:8:6863897-12476247:1
1:196202401-199202401:1	Neuroticism	cV2F-bLD	rs16841842	0.145946	1:197611682:C:A	FALSE	FALSE	Neuroticism:1:196202401-199202401:1
1:196202401-199202401:1	Neuroticism	V2D	rs2488401	0.189437	1:197702401:C:T	FALSE	FALSE	Neuroticism:1:196202401-199202401:1
2:8678236-11678236:1	Neuroticism	cV2F-bLD	rs4396680	0.182253	2:10178236:A:G	TRUE	TRUE	Neuroticism:2:8678236-11678236:1
2:8678236-11678236:1	Neuroticism	V2D	rs4669520	0.184368	2:10182496:A:G	FALSE	FALSE	Neuroticism:2:8678236-11678236:1
1:157675494-163109572:5	Neutro	cV2F-bLD	rs3557	0.423905	1:161188893:T:G	FALSE	TRUE	Neutro:1:157675494-163109572:5
1:157675494-163109572:5	Neutro	V2D	rs11576415	0.605422	1:161182208:C:G	TRUE	TRUE	Neutro:1:157675494-163109572:5
1:219556216-222556216:1	Neutro	cV2F-bLD	rs2738755	0.36131	1:221057646:C:T	FALSE	TRUE	Neutro:1:219556216-222556216:1
1:219556216-222556216:1	Neutro	V2D	rs2738752	0.381955	1:221052765:A:G	TRUE	TRUE	Neutro:1:219556216-222556216:1
1:223102518-228675967:2	Neutro	cV2F-bLD	1:227175967:CTCT:C	0.125738	1:227175967:CTCT:C	FALSE	FALSE	Neutro:1:223102518-228675967:2
1:223102518-228675967:2	Neutro	V2D	rs3768424	0.106753	1:227177444:A:G	TRUE	TRUE	Neutro:1:223102518-228675967:2
1:234604981-237604981:2	Neutro	cV2F-bLD	rs4626924	0.789173	1:234909298:C:T	FALSE	FALSE	Neutro:1:234604981-237604981:2
1:234604981-237604981:2	Neutro	V2D	rs12028581	0.476457	1:234908170:C:T	FALSE	FALSE	Neutro:1:234604981-237604981:2
1:234604981-237604981:3	Neutro	cV2F-bLD	rs72752290	0.488735	1:234999438:G:A	TRUE	TRUE	Neutro:1:234604981-237604981:3
1:234604981-237604981:3	Neutro	V2D	rs72752279	0.279838	1:234977230:A:G	FALSE	FALSE	Neutro:1:234604981-237604981:3
1:242150232-245150232:1	Neutro	cV2F-bLD	rs12042298	0.30489	1:243651806:C:T	FALSE	FALSE	Neutro:1:242150232-245150232:1
1:242150232-245150232:1	Neutro	V2D	rs884328	0.173066	1:243654278:A:G	TRUE	TRUE	Neutro:1:242150232-245150232:1
1:246101595-249101595:6	Neutro	cV2F-bLD	rs74154640	0.231105	1:247596860:C:A	FALSE	FALSE	Neutro:1:246101595-249101595:6
1:246101595-249101595:6	Neutro	V2D	rs6699944	0.274833	1:247593562:G:A	FALSE	FALSE	Neutro:1:246101595-249101595:6
1:25645830-28645830:2	Neutro	cV2F-bLD	rs71514273	0.104035	1:26834960:G:A	TRUE	TRUE	Neutro:1:25645830-28645830:2
1:25645830-28645830:2	Neutro	V2D	rs112750178	0.295533	1:26859695:T:C	FALSE	FALSE	Neutro:1:25645830-28645830:2
1:35443916-47825873:4	Neutro	cV2F-bLD	rs35022307	0.0754126	1:43409420:C:T	FALSE	FALSE	Neutro:1:35443916-47825873:4
1:35443916-47825873:4	Neutro	V2D	rs12718444	0.184899	1:43409179:G:T	FALSE	FALSE	Neutro:1:35443916-47825873:4
1:55406274-58406274:1	Neutro	cV2F-bLD	rs6588629	0.33554	1:56905342:G:T	FALSE	FALSE	Neutro:1:55406274-58406274:1
1:55406274-58406274:1	Neutro	V2D	rs1999537	0.245882	1:56905524:G:A	FALSE	FALSE	Neutro:1:55406274-58406274:1
1:64587301-67587301:2	Neutro	cV2F-bLD	rs10889551	0.153641	1:65906137:A:G	FALSE	TRUE	Neutro:1:64587301-67587301:2
1:64587301-67587301:2	Neutro	V2D	rs7555955	0.150721	1:65937479:A:G	FALSE	FALSE	Neutro:1:64587301-67587301:2
1:7413656-11962084:1	Neutro	cV2F-bLD	rs12752838	0.325969	1:8913656:A:G	FALSE	TRUE	Neutro:1:7413656-11962084:1
1:7413656-11962084:1	Neutro	V2D	rs2065603	0.252814	1:8908212:G:A	FALSE	TRUE	Neutro:1:7413656-11962084:1
10:63761176-66761176:2	Neutro	cV2F-bLD	rs7068164	0.2199	10:64401056:A:C	FALSE	FALSE	Neutro:10:63761176-66761176:2
10:63761176-66761176:2	Neutro	V2D	rs7086136	0.356256	10:64410072:C:T	FALSE	FALSE	Neutro:10:63761176-66761176:2
10:89505952-100594436:5	Neutro	cV2F-bLD	rs1412444	0.386884	10:91002927:C:T	TRUE	TRUE	Neutro:10:89505952-100594436:5
10:89505952-100594436:5	Neutro	V2D	rs1051338	0.320537	10:91007360:T:G	FALSE	FALSE	Neutro:10:89505952-100594436:5
11:116581270-124019363:2	Neutro	cV2F-bLD	rs1793174	0.464004	11:118074337:A:G	FALSE	FALSE	Neutro:11:116581270-124019363:2
11:116581270-124019363:2	Neutro	V2D	rs1715429	0.17684	11:118083664:A:G	TRUE	TRUE	Neutro:11:116581270-124019363:2
11:116581270-124019363:5	Neutro	cV2F-bLD	11:122519363:TA:T	0.0820239	11:122519363:TA:T	FALSE	FALSE	Neutro:11:116581270-124019363:5
11:116581270-124019363:5	Neutro	V2D	rs7116968	0.216266	11:122526069:C:T	FALSE	FALSE	Neutro:11:116581270-124019363:5
12:49251299-55511487:4	Neutro	cV2F-bLD	rs34924871	0.294271	12:51477812:T:TA	FALSE	TRUE	Neutro:12:49251299-55511487:4
12:49251299-55511487:4	Neutro	V2D	rs3190077	0.527949	12:51453366:A:C	FALSE	FALSE	Neutro:12:49251299-55511487:4
12:87343474-90343474:1	Neutro	cV2F-bLD	rs11104881	0.273332	12:88843474:T:C	FALSE	FALSE	Neutro:12:87343474-90343474:1
12:87343474-90343474:1	Neutro	V2D	rs10858740	0.355159	12:88845035:A:G	FALSE	TRUE	Neutro:12:87343474-90343474:1
13:107493494-110493494:1	Neutro	cV2F-bLD	rs12874404	0.419779	13:108993494:A:G	FALSE	FALSE	Neutro:13:107493494-110493494:1
13:107493494-110493494:1	Neutro	V2D	rs374039502	0.479651	13:108960385:T:A	FALSE	TRUE	Neutro:13:107493494-110493494:1
13:41342698-44342698:1	Neutro	cV2F-bLD	rs875008	0.406561	13:42842698:A:G	FALSE	FALSE	Neutro:13:41342698-44342698:1
13:41342698-44342698:1	Neutro	V2D	rs78738581	0.328174	13:42843630:G:A	FALSE	TRUE	Neutro:13:41342698-44342698:1
13:48622681-53843004:1	Neutro	cV2F-bLD	rs4942848	0.161836	13:50141345:G:A	TRUE	TRUE	Neutro:13:48622681-53843004:1
13:48622681-53843004:1	Neutro	V2D	rs3751384	0.295346	13:50123622:G:C	FALSE	TRUE	Neutro:13:48622681-53843004:1
13:48622681-53843004:3	Neutro	cV2F-bLD	rs1449575	0.117604	13:49461982:A:T	FALSE	FALSE	Neutro:13:48622681-53843004:3
13:48622681-53843004:3	Neutro	V2D	rs8000490	0.284414	13:49428142:G:C	TRUE	TRUE	Neutro:13:48622681-53843004:3
14:23961989-26961989:1	Neutro	cV2F-bLD	rs2038700	0.298236	14:25461989:T:C	FALSE	TRUE	Neutro:14:23961989-26961989:1
14:23961989-26961989:1	Neutro	V2D	rs2332462	0.312716	14:25459482:T:C	FALSE	FALSE	Neutro:14:23961989-26961989:1
14:34096604-37096604:1	Neutro	cV2F-bLD	rs770250902	0.112709	14:35596604:CATT:C	FALSE	FALSE	Neutro:14:34096604-37096604:1
14:34096604-37096604:1	Neutro	V2D	rs72664840	0.224757	14:35596323:C:T	FALSE	FALSE	Neutro:14:34096604-37096604:1
14:68370944-71370944:1	Neutro	cV2F-bLD	rs12884741	0.105304	14:69870944:A:G	FALSE	FALSE	Neutro:14:68370944-71370944:1
14:68370944-71370944:1	Neutro	V2D	rs17107007	0.12898	14:69924429:T:G	FALSE	FALSE	Neutro:14:68370944-71370944:1
14:91603729-94603729:2	Neutro	cV2F-bLD	rs10131197	0.0637681	14:93015394:A:G	FALSE	FALSE	Neutro:14:91603729-94603729:2
14:91603729-94603729:2	Neutro	V2D	rs10131571	0.0964605	14:93015743:C:T	FALSE	TRUE	Neutro:14:91603729-94603729:2
15:40756589-43756589:1	Neutro	cV2F-bLD	rs2598469	0.116383	15:42256589:T:C	FALSE	FALSE	Neutro:15:40756589-43756589:1
15:40756589-43756589:1	Neutro	V2D	rs59114612	0.0915402	15:42250515:T:C	FALSE	FALSE	Neutro:15:40756589-43756589:1
15:40756589-43756589:3	Neutro	cV2F-bLD	rs12440045	0.545715	15:41782684:A:C	TRUE	TRUE	Neutro:15:40756589-43756589:3
15:40756589-43756589:3	Neutro	V2D	rs1942	0.31193	15:41774423:A:G	FALSE	FALSE	Neutro:15:40756589-43756589:3
15:73861650-78813571:3	Neutro	cV2F-bLD	rs12903285	0.0717843	15:78778953:A:G	FALSE	FALSE	Neutro:15:73861650-78813571:3
15:73861650-78813571:3	Neutro	V2D	rs13180	0.117994	15:78789488:C:T	FALSE	FALSE	Neutro:15:73861650-78813571:3
16:0-5246241:4	Neutro	cV2F-bLD	rs77256800	0.368529	16:3959911:T:C	FALSE	FALSE	Neutro:16:0-5246241:4
16:0-5246241:4	Neutro	V2D	rs17199009	0.421539	16:3867081:A:G	FALSE	FALSE	Neutro:16:0-5246241:4
16:28985393-31985393:1	Neutro	cV2F-bLD	rs11574938	0.216486	16:30485393:G:C	TRUE	TRUE	Neutro:16:28985393-31985393:1
16:28985393-31985393:1	Neutro	V2D	rs12598978	0.289195	16:30482540:T:G	FALSE	FALSE	Neutro:16:28985393-31985393:1
16:84438595-87438595:1	Neutro	cV2F-bLD	rs11642583	0.156515	16:85938595:T:G	FALSE	FALSE	Neutro:16:84438595-87438595:1
16:84438595-87438595:1	Neutro	V2D	rs11646550	0.251615	16:85938835:G:A	FALSE	FALSE	Neutro:16:84438595-87438595:1
17:14672980-19216531:1	Neutro	cV2F-bLD	rs58257782	0.240349	17:16172980:AT:A	FALSE	FALSE	Neutro:17:14672980-19216531:1
17:14672980-19216531:1	Neutro	V2D	rs7210990	0.329335	17:16170764:C:A	TRUE	TRUE	Neutro:17:14672980-19216531:1
17:14672980-19216531:2	Neutro	cV2F-bLD	rs3818717	0.448938	17:17707105:T:C	FALSE	TRUE	Neutro:17:14672980-19216531:2
17:14672980-19216531:2	Neutro	V2D	rs941444	0.299329	17:17693891:C:G	FALSE	FALSE	Neutro:17:14672980-19216531:2
17:32314490-39675553:2	Neutro	cV2F-bLD	rs2302778	0.43835	17:38179667:A:G	TRUE	TRUE	Neutro:17:32314490-39675553:2
17:32314490-39675553:2	Neutro	V2D	rs7503939	0.50093	17:38182081:A:G	FALSE	TRUE	Neutro:17:32314490-39675553:2
17:32314490-39675553:7	Neutro	cV2F-bLD	17:38073842:CG:C	0.0799418	17:38073842:CG:C	FALSE	FALSE	Neutro:17:32314490-39675553:7
17:32314490-39675553:7	Neutro	V2D	rs7219923	0.104166	17:38074518:C:T	FALSE	FALSE	Neutro:17:32314490-39675553:7
17:3822106-9242601:4	Neutro	cV2F-bLD	rs7223364	0.827126	17:7780709:G:T	FALSE	TRUE	Neutro:17:3822106-9242601:4
17:3822106-9242601:4	Neutro	V2D	17:7766056:TA:T	0.66594	17:7766056:TA:T	FALSE	TRUE	Neutro:17:3822106-9242601:4
17:3822106-9242601:5	Neutro	cV2F-bLD	rs59922886	0.0809253	17:8139772:A:T	FALSE	FALSE	Neutro:17:3822106-9242601:5
17:3822106-9242601:5	Neutro	V2D	rs8071096	0.19203	17:8214717:T:G	FALSE	FALSE	Neutro:17:3822106-9242601:5
17:3822106-9242601:6	Neutro	cV2F-bLD	rs72842819	0.549766	17:7328821:A:C	FALSE	FALSE	Neutro:17:3822106-9242601:6
17:3822106-9242601:6	Neutro	V2D	rs34914463	0.944312	17:7366619:T:C	FALSE	TRUE	Neutro:17:3822106-9242601:6
17:505255-3505255:1	Neutro	cV2F-bLD	17:2005255:CAGA:C	0.147426	17:2005255:CAGA:C	FALSE	FALSE	Neutro:17:505255-3505255:1
17:505255-3505255:1	Neutro	V2D	rs8082647	0.251543	17:2010597:T:C	FALSE	FALSE	Neutro:17:505255-3505255:1
17:71244512-76210128:4	Neutro	cV2F-bLD	rs11650610	0.405402	17:74476759:T:G	TRUE	TRUE	Neutro:17:71244512-76210128:4
17:71244512-76210128:4	Neutro	V2D	rs3809698	0.509996	17:74477178:G:A	FALSE	FALSE	Neutro:17:71244512-76210128:4
18:46648741-49648741:1	Neutro	cV2F-bLD	rs9947760	0.164023	18:48148741:T:C	FALSE	FALSE	Neutro:18:46648741-49648741:1
18:46648741-49648741:1	Neutro	V2D	rs1025687	0.195156	18:48147793:T:C	FALSE	FALSE	Neutro:18:46648741-49648741:1
18:50244051-54898626:3	Neutro	cV2F-bLD	18:52504252:CCTA:C	0.343309	18:52504252:CCTA:C	FALSE	FALSE	Neutro:18:50244051-54898626:3
18:50244051-54898626:3	Neutro	V2D	rs62094571	0.181975	18:52474325:T:A	FALSE	FALSE	Neutro:18:50244051-54898626:3
18:72571078-75571078:1	Neutro	cV2F-bLD	rs3177609	0.374774	18:74071078:T:C	FALSE	FALSE	Neutro:18:72571078-75571078:1
18:72571078-75571078:1	Neutro	V2D	rs72973711	0.306422	18:74072245:A:T	FALSE	FALSE	Neutro:18:72571078-75571078:1
19:47631764-53236383:1	Neutro	cV2F-bLD	rs34630951	0.216877	19:49131764:A:AAG	FALSE	FALSE	Neutro:19:47631764-53236383:1
19:47631764-53236383:1	Neutro	V2D	rs10426317	0.300175	19:49148781:C:T	FALSE	FALSE	Neutro:19:47631764-53236383:1
2:110387754-115344174:3	Neutro	cV2F-bLD	rs3762616	0.308578	2:112877738:C:T	FALSE	TRUE	Neutro:2:110387754-115344174:3
2:110387754-115344174:3	Neutro	V2D	rs6737707	0.328689	2:112900021:C:T	FALSE	FALSE	Neutro:2:110387754-115344174:3
2:110387754-115344174:7	Neutro	cV2F-bLD	rs1143627	0.214771	2:113594387:G:A	FALSE	FALSE	Neutro:2:110387754-115344174:7
2:110387754-115344174:7	Neutro	V2D	rs2708914	0.269892	2:113627234:T:G	TRUE	TRUE	Neutro:2:110387754-115344174:7
2:151786121-154786121:1	Neutro	cV2F-bLD	rs561935387	0.16848	2:153286121:C:CT	FALSE	FALSE	Neutro:2:151786121-154786121:1
2:151786121-154786121:1	Neutro	V2D	rs10179385	0.320435	2:153288972:T:C	TRUE	TRUE	Neutro:2:151786121-154786121:1
2:159176427-164624051:5	Neutro	cV2F-bLD	rs357010	0.0654706	2:160483661:A:C	FALSE	FALSE	Neutro:2:159176427-164624051:5
2:159176427-164624051:5	Neutro	V2D	rs68112803	0.495427	2:160473883:T:C	FALSE	FALSE	Neutro:2:159176427-164624051:5
2:159176427-164624051:7	Neutro	cV2F-bLD	2:162803206:GA:G	0.245505	2:162803206:GA:G	FALSE	TRUE	Neutro:2:159176427-164624051:7
2:159176427-164624051:7	Neutro	V2D	rs4572609	0.222427	2:162818464:C:G	FALSE	FALSE	Neutro:2:159176427-164624051:7
2:217499982-220499982:3	Neutro	cV2F-bLD	rs79047930	0.486125	2:220165527:C:T	FALSE	FALSE	Neutro:2:217499982-220499982:3
2:217499982-220499982:3	Neutro	V2D	rs57467915	0.575264	2:220081416:G:A	FALSE	TRUE	Neutro:2:217499982-220499982:3
2:236280727-239280727:1	Neutro	cV2F-bLD	rs4074882	0.175919	2:237780727:T:C	FALSE	FALSE	Neutro:2:236280727-239280727:1
2:236280727-239280727:1	Neutro	V2D	rs10164769	0.314051	2:237779229:C:T	TRUE	TRUE	Neutro:2:236280727-239280727:1
2:29957981-32957981:1	Neutro	cV2F-bLD	rs4952073	0.273298	2:31457981:T:C	FALSE	FALSE	Neutro:2:29957981-32957981:1
2:29957981-32957981:1	Neutro	V2D	rs649729	0.259102	2:31464385:T:A	FALSE	FALSE	Neutro:2:29957981-32957981:1
2:41953721-44953721:2	Neutro	cV2F-bLD	rs28498283	0.293434	2:43360065:A:T	TRUE	TRUE	Neutro:2:41953721-44953721:2
2:41953721-44953721:2	Neutro	V2D	rs12478539	0.239654	2:43355324:G:C	FALSE	FALSE	Neutro:2:41953721-44953721:2
2:64142097-67142097:2	Neutro	cV2F-bLD	rs4671126	0.297817	2:65546395:A:G	FALSE	FALSE	Neutro:2:64142097-67142097:2
2:64142097-67142097:2	Neutro	V2D	rs11548393	0.365955	2:65539641:C:T	FALSE	FALSE	Neutro:2:64142097-67142097:2
20:37618662-40618662:2	Neutro	cV2F-bLD	rs6029211	0.0877202	20:39243613:T:C	FALSE	FALSE	Neutro:20:37618662-40618662:2
20:37618662-40618662:2	Neutro	V2D	rs4812448	0.287797	20:39272737:T:C	TRUE	TRUE	Neutro:20:37618662-40618662:2
20:46742-3046742:2	Neutro	cV2F-bLD	rs156355	0.590453	20:1818613:T:C	FALSE	TRUE	Neutro:20:46742-3046742:2
20:46742-3046742:2	Neutro	V2D	rs156329	0.281137	20:1825944:C:T	FALSE	FALSE	Neutro:20:46742-3046742:2
22:16646449-19646449:1	Neutro	cV2F-bLD	rs555272890	0.0795554	22:18146449:C:CTT	FALSE	FALSE	Neutro:22:16646449-19646449:1
22:16646449-19646449:1	Neutro	V2D	rs713701	0.099564	22:18131546:A:G	FALSE	FALSE	Neutro:22:16646449-19646449:1
22:16646449-19646449:5	Neutro	cV2F-bLD	rs879577	0.451618	22:17589209:C:T	FALSE	FALSE	Neutro:22:16646449-19646449:5
22:16646449-19646449:5	Neutro	V2D	rs1468488	0.34473	22:17590744:T:C	TRUE	TRUE	Neutro:22:16646449-19646449:5
3:126801390-129801390:2	Neutro	cV2F-bLD	3:128395056:AT:A	0.168259	3:128395056:AT:A	FALSE	FALSE	Neutro:3:126801390-129801390:2
3:126801390-129801390:2	Neutro	V2D	rs11711038	0.353197	3:128394310:T:G	TRUE	TRUE	Neutro:3:126801390-129801390:2
3:139706800-142706800:2	Neutro	cV2F-bLD	rs13069522	0.15453	3:140926309:T:C	FALSE	FALSE	Neutro:3:139706800-142706800:2
3:139706800-142706800:2	Neutro	V2D	rs58903469	0.127428	3:140937223:T:C	FALSE	FALSE	Neutro:3:139706800-142706800:2
3:139706800-142706800:3	Neutro	cV2F-bLD	rs4441632	0.113373	3:141592658:T:C	FALSE	TRUE	Neutro:3:139706800-142706800:3
3:139706800-142706800:3	Neutro	V2D	rs6767095	0.364963	3:141582737:A:T	FALSE	TRUE	Neutro:3:139706800-142706800:3
3:149207915-152207915:5	Neutro	cV2F-bLD	rs4681601	0.213936	3:149997676:T:A	FALSE	FALSE	Neutro:3:149207915-152207915:5
3:149207915-152207915:5	Neutro	V2D	rs59633341	0.262555	3:150018880:A:AT	TRUE	TRUE	Neutro:3:149207915-152207915:5
3:182209094-185209094:1	Neutro	cV2F-bLD	rs11404217	0.146216	3:183709094:G:GA	FALSE	FALSE	Neutro:3:182209094-185209094:1
3:182209094-185209094:1	Neutro	V2D	rs7636910	0.192707	3:183699516:T:C	FALSE	FALSE	Neutro:3:182209094-185209094:1
3:68406267-73028943:2	Neutro	cV2F-bLD	rs12487658	0.329036	3:71528943:C:T	FALSE	FALSE	Neutro:3:68406267-73028943:2
3:68406267-73028943:2	Neutro	V2D	rs13100114	0.32445	3:71517750:A:C	FALSE	FALSE	Neutro:3:68406267-73028943:2
4:104616214-107616214:3	Neutro	cV2F-bLD	rs1490589	0.33292	4:105945776:A:G	FALSE	FALSE	Neutro:4:104616214-107616214:3
4:104616214-107616214:3	Neutro	V2D	rs10033455	0.388431	4:105939408:T:C	FALSE	FALSE	Neutro:4:104616214-107616214:3
6:132111226-139780228:5	Neutro	cV2F-bLD	rs412771	0.207658	6:133611226:C:G	FALSE	TRUE	Neutro:6:132111226-139780228:5
6:132111226-139780228:5	Neutro	V2D	rs533729	0.193959	6:133575653:G:T	TRUE	TRUE	Neutro:6:132111226-139780228:5
6:19882765-22882765:1	Neutro	cV2F-bLD	rs4712614	0.333984	6:21382765:T:G	TRUE	TRUE	Neutro:6:19882765-22882765:1
6:19882765-22882765:1	Neutro	V2D	rs6940342	0.358708	6:21381568:T:C	FALSE	FALSE	Neutro:6:19882765-22882765:1
6:41009043-44009043:2	Neutro	cV2F-bLD	rs729761	0.311597	6:43804571:T:G	FALSE	TRUE	Neutro:6:41009043-44009043:2
6:41009043-44009043:2	Neutro	V2D	rs12189774	0.167475	6:43816126:G:A	FALSE	TRUE	Neutro:6:41009043-44009043:2
6:50790927-53790927:1	Neutro	cV2F-bLD	rs492153	0.126882	6:52284721:G:C	FALSE	FALSE	Neutro:6:50790927-53790927:1
6:50790927-53790927:1	Neutro	V2D	rs6919266	0.202422	6:52360545:T:C	FALSE	FALSE	Neutro:6:50790927-53790927:1
7:103317056-107867604:1	Neutro	cV2F-bLD	rs342290	0.157613	7:106367604:A:C	TRUE	TRUE	Neutro:7:103317056-107867604:1
7:103317056-107867604:1	Neutro	V2D	rs342294	0.221683	7:106372622:T:C	FALSE	TRUE	Neutro:7:103317056-107867604:1
7:22013093-25013093:1	Neutro	cV2F-bLD	rs11769806	0.643545	7:23480132:A:T	FALSE	FALSE	Neutro:7:22013093-25013093:1
7:22013093-25013093:1	Neutro	V2D	rs34776209	0.559436	7:23513093:C:T	FALSE	TRUE	Neutro:7:22013093-25013093:1
7:71529437-76995524:1	Neutro	cV2F-bLD	rs35332062	0.193811	7:73012042:G:A	FALSE	FALSE	Neutro:7:71529437-76995524:1
7:71529437-76995524:1	Neutro	V2D	rs33951980	0.215986	7:73029437:C:T	FALSE	FALSE	Neutro:7:71529437-76995524:1
8:124982077-132111749:7	Neutro	cV2F-bLD	rs10808564	0.133082	8:129001597:C:T	FALSE	TRUE	Neutro:8:124982077-132111749:7
8:124982077-132111749:7	Neutro	V2D	rs11997631	0.1962	8:129000499:C:G	TRUE	TRUE	Neutro:8:124982077-132111749:7
8:140829460-143829460:1	Neutro	cV2F-bLD	rs34634548	0.385744	8:142329460:C:A	TRUE	TRUE	Neutro:8:140829460-143829460:1
8:140829460-143829460:1	Neutro	V2D	rs10107504	0.382987	8:142332778:G:A	FALSE	FALSE	Neutro:8:140829460-143829460:1
8:21466769-24466769:1	Neutro	cV2F-bLD	rs12550612	0.526905	8:22966769:G:A	FALSE	TRUE	Neutro:8:21466769-24466769:1
8:21466769-24466769:1	Neutro	V2D	rs9644063	0.443959	8:22974450:T:C	FALSE	FALSE	Neutro:8:21466769-24466769:1
8:24750906-27750906:1	Neutro	cV2F-bLD	rs3779916	0.233932	8:26250906:C:A	FALSE	TRUE	Neutro:8:24750906-27750906:1
8:24750906-27750906:1	Neutro	V2D	rs201672609	0.236819	8:26256283:C:CAAAAT	FALSE	FALSE	Neutro:8:24750906-27750906:1
8:55291244-58291244:2	Neutro	cV2F-bLD	rs2271400	0.501184	8:56791244:C:T	FALSE	FALSE	Neutro:8:55291244-58291244:2
8:55291244-58291244:2	Neutro	V2D	rs1450741	0.778761	8:56792159:T:C	FALSE	FALSE	Neutro:8:55291244-58291244:2
8:60150831-63150831:1	Neutro	cV2F-bLD	rs7846314	0.45688	8:61650831:A:T	FALSE	FALSE	Neutro:8:60150831-63150831:1
8:60150831-63150831:1	Neutro	V2D	rs13256023	0.345909	8:61648551:C:T	FALSE	FALSE	Neutro:8:60150831-63150831:1
9:137819847-140819847:2	Neutro	cV2F-bLD	rs12554353	0.206416	9:137848020:C:T	FALSE	FALSE	Neutro:9:137819847-140819847:2
9:137819847-140819847:2	Neutro	V2D	rs4842200	0.331411	9:137853001:T:C	FALSE	FALSE	Neutro:9:137819847-140819847:2
9:77822674-80822674:1	Neutro	cV2F-bLD	rs620552	0.311447	9:79318998:A:G	FALSE	FALSE	Neutro:9:77822674-80822674:1
9:77822674-80822674:1	Neutro	V2D	rs561970	0.112984	9:79318677:T:C	FALSE	FALSE	Neutro:9:77822674-80822674:1
1:167590660-170590660:1	PP	cV2F-bLD	rs12731646	0.222674	1:169090660:C:T	FALSE	FALSE	PP:1:167590660-170590660:1
1:167590660-170590660:1	PP	V2D	rs12138150	0.302368	1:169098738:C:T	FALSE	FALSE	PP:1:167590660-170590660:1
1:218292380-221292380:1	PP	cV2F-bLD	rs4846567	0.379283	1:219750717:G:T	FALSE	FALSE	PP:1:218292380-221292380:1
1:218292380-221292380:1	PP	V2D	rs2820443	0.444704	1:219753509:T:C	FALSE	TRUE	PP:1:218292380-221292380:1
10:17227959-22537294:6	PP	cV2F-bLD	rs1891392	0.200823	10:18336421:T:C	FALSE	TRUE	PP:10:17227959-22537294:6
10:17227959-22537294:6	PP	V2D	rs2488136	0.338825	10:18334521:A:G	FALSE	TRUE	PP:10:17227959-22537294:6
11:15904839-18904839:1	PP	cV2F-bLD	rs202083422	0.205211	11:17368013:AG:A	FALSE	FALSE	PP:11:15904839-18904839:1
11:15904839-18904839:1	PP	V2D	rs10734252	0.187379	11:17404839:G:A	FALSE	TRUE	PP:11:15904839-18904839:1
11:388614-3388614:2	PP	cV2F-bLD	rs72850165	0.494618	11:968356:C:T	FALSE	FALSE	PP:11:388614-3388614:2
11:388614-3388614:2	PP	V2D	rs117854205	0.513982	11:956075:C:G	FALSE	FALSE	PP:11:388614-3388614:2
11:68322136-71322136:1	PP	cV2F-bLD	rs61885139	0.487819	11:69822136:G:A	FALSE	FALSE	PP:11:68322136-71322136:1
11:68322136-71322136:1	PP	V2D	rs72931748	0.801813	11:69825414:A:G	FALSE	FALSE	PP:11:68322136-71322136:1
12:18730639-26288339:5	PP	cV2F-bLD	rs73075659	0.336163	12:20373541:A:G	FALSE	FALSE	PP:12:18730639-26288339:5
12:18730639-26288339:5	PP	V2D	rs60691990	0.633484	12:20368269:T:C	FALSE	FALSE	PP:12:18730639-26288339:5
12:93177559-96177559:3	PP	cV2F-bLD	rs7954260	0.37537	12:95518223:T:C	FALSE	TRUE	PP:12:93177559-96177559:3
12:93177559-96177559:3	PP	V2D	rs9919687	0.414259	12:95512031:G:A	FALSE	FALSE	PP:12:93177559-96177559:3
13:20047653-23047653:1	PP	cV2F-bLD	rs140094971	0.310594	13:21547653:CTG:C	FALSE	FALSE	PP:13:20047653-23047653:1
13:20047653-23047653:1	PP	V2D	rs558614	0.241588	13:21562948:G:A	FALSE	TRUE	PP:13:20047653-23047653:1
15:38866369-43766428:2	PP	cV2F-bLD	rs36018108	0.407463	15:42248714:G:A	FALSE	FALSE	PP:15:38866369-43766428:2
15:38866369-43766428:2	PP	V2D	rs1704407	0.391395	15:42250551:A:G	FALSE	FALSE	PP:15:38866369-43766428:2
15:70109306-73109306:1	PP	cV2F-bLD	rs11853359	0.526419	15:71621524:G:A	TRUE	TRUE	PP:15:70109306-73109306:1
15:70109306-73109306:1	PP	V2D	rs4337253	0.421876	15:71609306:G:C	FALSE	FALSE	PP:15:70109306-73109306:1
17:495611-3495611:2	PP	cV2F-bLD	rs11650511	0.455871	17:1337960:C:T	FALSE	FALSE	PP:17:495611-3495611:2
17:495611-3495611:2	PP	V2D	rs10852858	0.636175	17:1357751:C:T	FALSE	FALSE	PP:17:495611-3495611:2
17:53953393-63881714:1	PP	cV2F-bLD	rs3826537	0.419477	17:60769803:A:G	FALSE	TRUE	PP:17:53953393-63881714:1
17:53953393-63881714:1	PP	V2D	rs3786130	0.251403	17:60765043:T:C	FALSE	FALSE	PP:17:53953393-63881714:1
17:6071752-9071752:4	PP	cV2F-bLD	rs5418	0.265909	17:7185092:G:A	FALSE	TRUE	PP:17:6071752-9071752:4
17:6071752-9071752:4	PP	V2D	rs5417	0.232223	17:7185062:C:A	TRUE	TRUE	PP:17:6071752-9071752:4
18:18567045-21567045:1	PP	cV2F-bLD	rs177997	0.0762445	18:20067045:T:C	FALSE	FALSE	PP:18:18567045-21567045:1
18:18567045-21567045:1	PP	V2D	rs178001	0.182354	18:20068925:A:G	TRUE	TRUE	PP:18:18567045-21567045:1
18:41597750-44597750:2	PP	cV2F-bLD	rs9956825	0.0811484	18:42078046:C:A	FALSE	FALSE	PP:18:41597750-44597750:2
18:41597750-44597750:2	PP	V2D	rs8083820	0.176299	18:42098942:T:G	FALSE	FALSE	PP:18:41597750-44597750:2
18:46779143-49779143:1	PP	cV2F-bLD	rs779892649	0.178048	18:48279143:CA:C	TRUE	TRUE	PP:18:46779143-49779143:1
18:46779143-49779143:1	PP	V2D	rs12967796	0.214462	18:48277401:A:C	FALSE	FALSE	PP:18:46779143-49779143:1
2:236720230-239720230:2	PP	cV2F-bLD	rs4496284	0.476001	2:238220230:G:A	FALSE	FALSE	PP:2:236720230-239720230:2
2:236720230-239720230:2	PP	V2D	rs13032404	0.330174	2:238233483:G:A	TRUE	TRUE	PP:2:236720230-239720230:2
2:63776452-66776452:1	PP	cV2F-bLD	rs74181299	0.373811	2:65283972:T:C	FALSE	TRUE	PP:2:63776452-66776452:1
2:63776452-66776452:1	PP	V2D	rs111524356	0.278598	2:65284156:C:CGTGGATGCAGCA	TRUE	TRUE	PP:2:63776452-66776452:1
2:7798590-10798590:1	PP	cV2F-bLD	rs2175337	0.0692403	2:9298590:C:A	FALSE	FALSE	PP:2:7798590-10798590:1
2:7798590-10798590:1	PP	V2D	rs7569058	0.452955	2:9303596:A:G	TRUE	TRUE	PP:2:7798590-10798590:1
20:41304581-44304581:1	PP	cV2F-bLD	rs6031436	0.167299	20:42804581:C:G	FALSE	TRUE	PP:20:41304581-44304581:1
20:41304581-44304581:1	PP	V2D	rs6130557	0.534925	20:42806362:G:C	FALSE	FALSE	PP:20:41304581-44304581:1
20:60929101-63025520:1	PP	cV2F-bLD	rs6062533	0.100866	20:62429101:G:A	TRUE	TRUE	PP:20:60929101-63025520:1
20:60929101-63025520:1	PP	V2D	rs8118848	0.480879	20:62461572:G:A	FALSE	FALSE	PP:20:60929101-63025520:1
3:26062988-29062988:1	PP	cV2F-bLD	rs820430	0.162365	3:27548900:A:G	FALSE	FALSE	PP:3:26062988-29062988:1
3:26062988-29062988:1	PP	V2D	rs820429	0.407245	3:27549188:G:T	TRUE	TRUE	PP:3:26062988-29062988:1
4:102205186-107625309:1	PP	cV2F-bLD	rs13109676	0.171029	4:106108032:G:C	TRUE	TRUE	PP:4:102205186-107625309:1
4:102205186-107625309:1	PP	V2D	rs62331159	0.18697	4:106128108:G:A	FALSE	FALSE	PP:4:102205186-107625309:1
4:145321725-149900819:2	PP	cV2F-bLD	rs4835266	0.39517	4:146821725:T:C	FALSE	FALSE	PP:4:145321725-149900819:2
4:145321725-149900819:2	PP	V2D	rs7662069	0.318248	4:146809016:T:G	FALSE	FALSE	PP:4:145321725-149900819:2
4:79684341-88236384:2	PP	cV2F-bLD	4:86736384:AT:A	0.111623	4:86736384:AT:A	FALSE	FALSE	PP:4:79684341-88236384:2
4:79684341-88236384:2	PP	V2D	rs11936781	0.139729	4:86744838:G:A	FALSE	FALSE	PP:4:79684341-88236384:2
4:79684341-88236384:3	PP	cV2F-bLD	rs11935989	0.0272344	4:83874623:A:T	FALSE	TRUE	PP:4:79684341-88236384:3
4:79684341-88236384:3	PP	V2D	rs72927138	0.255867	4:83931687:A:G	TRUE	TRUE	PP:4:79684341-88236384:3
5:31330521-34330521:1	PP	cV2F-bLD	rs1173727	0.205894	5:32830521:T:C	FALSE	FALSE	PP:5:31330521-34330521:1
5:31330521-34330521:1	PP	V2D	rs12656497	0.307989	5:32831939:T:C	FALSE	TRUE	PP:5:31330521-34330521:1
7:104912082-107912082:1	PP	cV2F-bLD	rs62481856	0.555432	7:106412082:G:A	FALSE	FALSE	PP:7:104912082-107912082:1
7:104912082-107912082:1	PP	V2D	rs12705390	0.607131	7:106410777:G:A	TRUE	TRUE	PP:7:104912082-107912082:1
7:149906220-152906220:1	PP	cV2F-bLD	rs17173238	0.245973	7:151406220:A:G	FALSE	TRUE	PP:7:149906220-152906220:1
7:149906220-152906220:1	PP	V2D	rs73158180	0.262795	7:151402852:A:C	TRUE	TRUE	PP:7:149906220-152906220:1
9:134646597-140599073:2	PP	cV2F-bLD	rs4842131	0.410112	9:139092679:T:C	FALSE	FALSE	PP:9:134646597-140599073:2
9:134646597-140599073:2	PP	V2D	rs3780190	0.700747	9:139099073:A:G	FALSE	FALSE	PP:9:134646597-140599073:2
7:96340144-99340144:1	PrC	cV2F-bLD	rs11765552	0.152676	7:97822115:T:A	TRUE	TRUE	PrC:7:96340144-99340144:1
7:96340144-99340144:1	PrC	V2D	rs17435590	0.185033	7:97784061:T:C	TRUE	TRUE	PrC:7:96340144-99340144:1
1:153661168-156661168:1	P	cV2F-bLD	rs12743084	0.197599	1:155161168:C:G	FALSE	TRUE	P:1:153661168-156661168:1
1:153661168-156661168:1	P	V2D	rs2990245	0.229375	1:155197462:C:T	FALSE	TRUE	P:1:153661168-156661168:1
1:40643899-45208572:1	P	cV2F-bLD	rs2764417	0.0797185	1:43708572:G:T	FALSE	TRUE	P:1:40643899-45208572:1
1:40643899-45208572:1	P	V2D	rs6657897	0.124063	1:43713441:C:T	FALSE	FALSE	P:1:40643899-45208572:1
12:130078055-133078055:1	P	cV2F-bLD	rs4759844	0.154828	12:131578055:A:G	TRUE	TRUE	P:12:130078055-133078055:1
12:130078055-133078055:1	P	V2D	rs1725831	0.356044	12:131577823:A:G	TRUE	TRUE	P:12:130078055-133078055:1
12:92811934-95811934:1	P	cV2F-bLD	rs138278885	0.181275	12:94311258:C:CA	FALSE	TRUE	P:12:92811934-95811934:1
12:92811934-95811934:1	P	V2D	rs74737968	0.404549	12:94311934:C:G	FALSE	FALSE	P:12:92811934-95811934:1
14:89949394-92949394:1	P	cV2F-bLD	rs1286070	0.0838528	14:91449394:T:C	FALSE	TRUE	P:14:89949394-92949394:1
14:89949394-92949394:1	P	V2D	rs1286153	0.148604	14:91463383:C:T	FALSE	FALSE	P:14:89949394-92949394:1
17:40650088-47078019:3	P	cV2F-bLD	rs228758	0.383056	17:42148205:C:T	FALSE	TRUE	P:17:40650088-47078019:3
17:40650088-47078019:3	P	V2D	rs375171	0.455653	17:42154470:A:G	FALSE	TRUE	P:17:40650088-47078019:3
19:1569499-4569499:3	P	cV2F-bLD	rs77053710	0.0808292	19:4190185:C:T	FALSE	FALSE	P:19:1569499-4569499:3
19:1569499-4569499:3	P	V2D	rs4807546	0.242379	19:4182060:T:C	TRUE	TRUE	P:19:1569499-4569499:3
3:111787035-114787035:1	P	cV2F-bLD	rs55669843	0.141159	3:113287035:T:TA	FALSE	FALSE	P:3:111787035-114787035:1
3:111787035-114787035:1	P	V2D	rs1567780	0.187322	3:113294482:T:C	FALSE	FALSE	P:3:111787035-114787035:1
5:157004140-160004140:2	P	cV2F-bLD	rs11135046	0.309046	5:158230013:G:T	FALSE	TRUE	P:5:157004140-160004140:2
5:157004140-160004140:2	P	V2D	rs1432679	0.30828	5:158244083:C:T	FALSE	FALSE	P:5:157004140-160004140:2
6:150510254-153510254:2	P	cV2F-bLD	rs4869744	0.100923	6:151908012:T:C	FALSE	FALSE	P:6:150510254-153510254:2
6:150510254-153510254:2	P	V2D	rs4869741	0.16921	6:151906293:T:C	FALSE	FALSE	P:6:150510254-153510254:2
1:108656049-111656049:1	RBC	cV2F-bLD	rs863978	0.248591	1:110170896:T:C	FALSE	FALSE	RBC:1:108656049-111656049:1
1:108656049-111656049:1	RBC	V2D	rs476641	0.381458	1:110156049:G:C	FALSE	TRUE	RBC:1:108656049-111656049:1
1:113422790-116422790:2	RBC	cV2F-bLD	rs12048019	0.233806	1:115853084:T:C	FALSE	FALSE	RBC:1:113422790-116422790:2
1:113422790-116422790:2	RBC	V2D	rs12047130	0.362372	1:115852387:T:C	FALSE	FALSE	RBC:1:113422790-116422790:2
1:153678782-162994322:8	RBC	cV2F-bLD	rs2926468	0.188277	1:161612578:T:C	FALSE	TRUE	RBC:1:153678782-162994322:8
1:153678782-162994322:8	RBC	V2D	rs72704050	0.290569	1:161600592:G:A	FALSE	FALSE	RBC:1:153678782-162994322:8
1:197510721-200510721:2	RBC	cV2F-bLD	rs16843353	0.135432	1:198543418:G:C	FALSE	FALSE	RBC:1:197510721-200510721:2
1:197510721-200510721:2	RBC	V2D	rs1080976	0.173991	1:198545552:T:G	FALSE	FALSE	RBC:1:197510721-200510721:2
1:208400609-215680721:4	RBC	cV2F-bLD	1:213064786:CA:C	0.088364	1:213064786:CA:C	FALSE	FALSE	RBC:1:208400609-215680721:4
1:208400609-215680721:4	RBC	V2D	rs6682947	0.235065	1:213069783:A:G	FALSE	FALSE	RBC:1:208400609-215680721:4
1:208400609-215680721:5	RBC	cV2F-bLD	rs6656590	0.16451	1:214751786:T:C	FALSE	TRUE	RBC:1:208400609-215680721:5
1:208400609-215680721:5	RBC	V2D	rs4072932	0.625598	1:214723168:G:T	FALSE	TRUE	RBC:1:208400609-215680721:5
1:228259448-233062228:3	RBC	cV2F-bLD	rs12065585	0.0812637	1:229759448:T:C	FALSE	FALSE	RBC:1:228259448-233062228:3
1:228259448-233062228:3	RBC	V2D	rs1467512	0.140129	1:229762276:C:G	TRUE	TRUE	RBC:1:228259448-233062228:3
1:228259448-233062228:5	RBC	cV2F-bLD	rs11122174	0.463565	1:231114595:C:T	TRUE	TRUE	RBC:1:228259448-233062228:5
1:228259448-233062228:5	RBC	V2D	1:231037165:AT:A	0.53634	1:231037165:AT:A	FALSE	TRUE	RBC:1:228259448-233062228:5
1:38543752-41543752:1	RBC	cV2F-bLD	rs61781373	0.189549	1:40053093:A:C	FALSE	FALSE	RBC:1:38543752-41543752:1
1:38543752-41543752:1	RBC	V2D	rs796495513	0.297154	1:40058846:CT:C	FALSE	FALSE	RBC:1:38543752-41543752:1
1:42580009-49448798:4	RBC	cV2F-bLD	rs11583750	0.57046	1:48030350:G:A	FALSE	TRUE	RBC:1:42580009-49448798:4
1:42580009-49448798:4	RBC	V2D	rs56011044	0.732114	1:48022107:C:T	FALSE	TRUE	RBC:1:42580009-49448798:4
1:42580009-49448798:5	RBC	cV2F-bLD	rs10890471	0.100421	1:47676525:C:A	FALSE	TRUE	RBC:1:42580009-49448798:5
1:42580009-49448798:5	RBC	V2D	rs11211480	0.23064	1:47693220:A:G	FALSE	FALSE	RBC:1:42580009-49448798:5
1:42580009-49448798:6	RBC	cV2F-bLD	rs6658111	0.7621	1:47980916:T:G	TRUE	TRUE	RBC:1:42580009-49448798:6
1:42580009-49448798:6	RBC	V2D	rs61784835	0.852345	1:47974123:C:T	TRUE	TRUE	RBC:1:42580009-49448798:6
1:50155420-54828394:2	RBC	cV2F-bLD	rs17106447	0.144661	1:51655420:G:C	FALSE	FALSE	RBC:1:50155420-54828394:2
1:50155420-54828394:2	RBC	V2D	rs17106445	0.184264	1:51655306:C:A	FALSE	FALSE	RBC:1:50155420-54828394:2
1:67220448-70220448:1	RBC	cV2F-bLD	rs4655791	0.193964	1:68720448:T:A	FALSE	FALSE	RBC:1:67220448-70220448:1
1:67220448-70220448:1	RBC	V2D	rs17130631	0.217601	1:68721237:T:C	FALSE	FALSE	RBC:1:67220448-70220448:1
1:8838204-14161421:2	RBC	cV2F-bLD	rs198358	0.185522	1:11904076:T:C	FALSE	FALSE	RBC:1:8838204-14161421:2
1:8838204-14161421:2	RBC	V2D	rs17037390	0.24356	1:11860843:G:A	FALSE	FALSE	RBC:1:8838204-14161421:2
1:92337780-95337780:1	RBC	cV2F-bLD	1:93837780:AAAAC:A	0.0661927	1:93837780:AAAAC:A	FALSE	FALSE	RBC:1:92337780-95337780:1
1:92337780-95337780:1	RBC	V2D	rs7525248	0.121186	1:93828523:T:A	FALSE	FALSE	RBC:1:92337780-95337780:1
10:43906608-46906608:4	RBC	cV2F-bLD	rs2291428	0.101278	10:45958856:G:C	FALSE	FALSE	RBC:10:43906608-46906608:4
10:43906608-46906608:4	RBC	V2D	rs11394256	0.197251	10:45957247:C:CA	FALSE	FALSE	RBC:10:43906608-46906608:4
10:50088890-53088890:1	RBC	cV2F-bLD	rs74877435	0.283397	10:51588890:G:A	FALSE	TRUE	RBC:10:50088890-53088890:1
10:50088890-53088890:1	RBC	V2D	rs17776547	0.355033	10:51581143:A:G	FALSE	TRUE	RBC:10:50088890-53088890:1
10:76432816-82305016:1	RBC	cV2F-bLD	rs67372909	0.136351	10:80805016:T:C	FALSE	FALSE	RBC:10:76432816-82305016:1
10:76432816-82305016:1	RBC	V2D	rs12777237	0.322456	10:80787760:G:T	FALSE	FALSE	RBC:10:76432816-82305016:1
10:88245814-93016826:3	RBC	cV2F-bLD	rs9658688	0.0682384	10:90755956:G:GT	FALSE	TRUE	RBC:10:88245814-93016826:3
10:88245814-93016826:3	RBC	V2D	rs7897395	0.0942255	10:90754607:T:C	FALSE	FALSE	RBC:10:88245814-93016826:3
10:88245814-93016826:4	RBC	cV2F-bLD	rs2673802	0.308852	10:89735084:A:G	FALSE	FALSE	RBC:10:88245814-93016826:4
10:88245814-93016826:4	RBC	V2D	rs2673836	0.388215	10:89639962:G:A	FALSE	TRUE	RBC:10:88245814-93016826:4
11:106814363-115481241:3	RBC	cV2F-bLD	rs10891252	0.288908	11:111185445:T:C	FALSE	FALSE	RBC:11:106814363-115481241:3
11:106814363-115481241:3	RBC	V2D	rs11213832	0.469662	11:111190704:C:A	FALSE	FALSE	RBC:11:106814363-115481241:3
11:106814363-115481241:5	RBC	cV2F-bLD	rs1123066	0.315136	11:111269435:T:C	TRUE	TRUE	RBC:11:106814363-115481241:5
11:106814363-115481241:5	RBC	V2D	rs7952497	0.365628	11:111270281:G:T	TRUE	TRUE	RBC:11:106814363-115481241:5
11:126441828-129441828:1	RBC	cV2F-bLD	rs1940751	0.238713	11:127941828:G:A	FALSE	FALSE	RBC:11:126441828-129441828:1
11:126441828-129441828:1	RBC	V2D	rs6590298	0.138646	11:127953174:A:G	FALSE	FALSE	RBC:11:126441828-129441828:1
11:15164123-20750164:3	RBC	cV2F-bLD	11:19272689:AAAGGCTG:A	0.161248	11:19272689:AAAGGCTG:A	FALSE	FALSE	RBC:11:15164123-20750164:3
11:15164123-20750164:3	RBC	V2D	rs11025069	0.166614	11:19264206:T:C	FALSE	FALSE	RBC:11:15164123-20750164:3
11:7147090-11695282:1	RBC	cV2F-bLD	rs200888398	0.231518	11:10195671:A:G	FALSE	FALSE	RBC:11:7147090-11695282:1
11:7147090-11695282:1	RBC	V2D	rs139286066	0.244478	11:10229748:T:TC	FALSE	TRUE	RBC:11:7147090-11695282:1
12:55391649-58391649:5	RBC	cV2F-bLD	rs11425044	0.315858	12:56488735:C:CA	FALSE	TRUE	RBC:12:55391649-58391649:5
12:55391649-58391649:5	RBC	V2D	rs11171710	0.399233	12:56368078:G:A	FALSE	TRUE	RBC:12:55391649-58391649:5
12:67720636-70720636:1	RBC	cV2F-bLD	rs2279744	0.244266	12:69202580:T:G	FALSE	TRUE	RBC:12:67720636-70720636:1
12:67720636-70720636:1	RBC	V2D	rs937283	0.14856	12:69202164:A:G	FALSE	FALSE	RBC:12:67720636-70720636:1
13:113044024-115169878:2	RBC	cV2F-bLD	rs76533333	0.324749	13:113352916:A:G	FALSE	FALSE	RBC:13:113044024-115169878:2
13:113044024-115169878:2	RBC	V2D	rs12876143	0.557897	13:113366291:T:C	TRUE	TRUE	RBC:13:113044024-115169878:2
14:102507555-107259840:3	RBC	cV2F-bLD	rs28560192	0.166089	14:105581095:C:T	FALSE	FALSE	RBC:14:102507555-107259840:3
14:102507555-107259840:3	RBC	V2D	rs7159216	0.398512	14:105585608:G:A	FALSE	FALSE	RBC:14:102507555-107259840:3
14:33759151-39208006:5	RBC	cV2F-bLD	rs7155504	0.436135	14:36158828:T:C	FALSE	FALSE	RBC:14:33759151-39208006:5
14:33759151-39208006:5	RBC	V2D	rs77406312	0.632872	14:36050217:T:C	FALSE	FALSE	RBC:14:33759151-39208006:5
15:84752093-87752093:1	RBC	cV2F-bLD	rs338533	0.563744	15:86252093:G:T	FALSE	TRUE	RBC:15:84752093-87752093:1
15:84752093-87752093:1	RBC	V2D	rs471073	0.541592	15:86268672:C:A	TRUE	TRUE	RBC:15:84752093-87752093:1
16:0-5795908:7	RBC	cV2F-bLD	rs757461	0.239781	16:4295908:C:T	TRUE	TRUE	RBC:16:0-5795908:7
16:0-5795908:7	RBC	V2D	rs8052898	0.240233	16:4294231:T:C	FALSE	TRUE	RBC:16:0-5795908:7
16:0-5795908:9	RBC	cV2F-bLD	rs11431189	0.404189	16:208252:C:CA	FALSE	FALSE	RBC:16:0-5795908:9
16:0-5795908:9	RBC	V2D	rs2541638	0.507321	16:207611:T:C	FALSE	FALSE	RBC:16:0-5795908:9
16:27038640-31603160:2	RBC	cV2F-bLD	rs62055866	0.155108	16:30969557:G:C	TRUE	TRUE	RBC:16:27038640-31603160:2
16:27038640-31603160:2	RBC	V2D	rs6950	0.160908	16:30995669:T:C	FALSE	TRUE	RBC:16:27038640-31603160:2
16:49689169-52689169:4	RBC	cV2F-bLD	rs72780193	0.519057	16:50263934:A:G	FALSE	FALSE	RBC:16:49689169-52689169:4
16:49689169-52689169:4	RBC	V2D	rs72780194	0.364306	16:50264095:G:A	FALSE	TRUE	RBC:16:49689169-52689169:4
17:15352187-18352187:3	RBC	cV2F-bLD	rs34562254	0.161492	17:16842991:G:A	FALSE	FALSE	RBC:17:15352187-18352187:3
17:15352187-18352187:3	RBC	V2D	rs4985754	0.24767	17:16875636:C:A	FALSE	FALSE	RBC:17:15352187-18352187:3
17:42591988-49168598:6	RBC	cV2F-bLD	rs1042818	0.0657791	17:46620111:T:C	FALSE	TRUE	RBC:17:42591988-49168598:6
17:42591988-49168598:6	RBC	V2D	rs9904760	0.0727835	17:46575031:A:G	FALSE	FALSE	RBC:17:42591988-49168598:6
18:11365822-14365822:1	RBC	cV2F-bLD	rs34416003	0.0962609	18:12865822:A:C	FALSE	TRUE	RBC:18:11365822-14365822:1
18:11365822-14365822:1	RBC	V2D	rs35923716	0.332746	18:12885577:A:G	TRUE	TRUE	RBC:18:11365822-14365822:1
19:44215976-51603252:5	RBC	cV2F-bLD	rs11351	0.309604	19:44271066:A:C	FALSE	FALSE	RBC:19:44215976-51603252:5
19:44215976-51603252:5	RBC	V2D	rs189408	0.166313	19:44268006:T:C	FALSE	FALSE	RBC:19:44215976-51603252:5
19:674643-5570990:2	RBC	cV2F-bLD	rs4807211	0.116171	19:2174643:G:A	TRUE	TRUE	RBC:19:674643-5570990:2
19:674643-5570990:2	RBC	V2D	rs1015670	0.164555	19:2171490:G:A	FALSE	TRUE	RBC:19:674643-5570990:2
2:159414549-162414549:1	RBC	cV2F-bLD	rs777101398	0.0702721	2:160683011:AG:A	FALSE	FALSE	RBC:2:159414549-162414549:1
2:159414549-162414549:1	RBC	V2D	rs12053269	0.136558	2:160679238:T:G	FALSE	FALSE	RBC:2:159414549-162414549:1
2:159414549-162414549:5	RBC	cV2F-bLD	rs62193926	0.0632333	2:161510730:C:G	FALSE	TRUE	RBC:2:159414549-162414549:5
2:159414549-162414549:5	RBC	V2D	rs62193883	0.320027	2:161491778:C:T	FALSE	TRUE	RBC:2:159414549-162414549:5
2:173356492-178474104:3	RBC	cV2F-bLD	rs17308476	0.304201	2:174868755:C:T	FALSE	TRUE	RBC:2:173356492-178474104:3
2:173356492-178474104:3	RBC	V2D	rs12466248	0.14548	2:174862591:A:G	FALSE	FALSE	RBC:2:173356492-178474104:3
2:36010494-39010494:1	RBC	cV2F-bLD	rs3841781	0.489933	2:37510494:T:TCTAA	FALSE	TRUE	RBC:2:36010494-39010494:1
2:36010494-39010494:1	RBC	V2D	rs4581878	0.453592	2:37519710:T:C	FALSE	FALSE	RBC:2:36010494-39010494:1
2:57479879-63786552:5	RBC	cV2F-bLD	rs7424671	0.0643148	2:62526970:T:C	FALSE	TRUE	RBC:2:57479879-63786552:5
2:57479879-63786552:5	RBC	V2D	rs72803383	0.163796	2:62520339:G:A	FALSE	FALSE	RBC:2:57479879-63786552:5
2:7254206-10254206:1	RBC	cV2F-bLD	rs4669306	0.197098	2:8754206:G:A	FALSE	FALSE	RBC:2:7254206-10254206:1
2:7254206-10254206:1	RBC	V2D	rs4668585	0.18966	2:8752238:G:A	TRUE	TRUE	RBC:2:7254206-10254206:1
20:54491637-59094684:1	RBC	cV2F-bLD	rs6014993	0.69598	20:55991637:A:G	TRUE	TRUE	RBC:20:54491637-59094684:1
20:54491637-59094684:1	RBC	V2D	rs737092	0.662999	20:55990405:T:C	TRUE	TRUE	RBC:20:54491637-59094684:1
20:59095036-63025520:1	RBC	cV2F-bLD	rs8120289	0.469001	20:62472696:G:A	FALSE	FALSE	RBC:20:59095036-63025520:1
20:59095036-63025520:1	RBC	V2D	rs2427539	0.835073	20:62475881:G:A	FALSE	TRUE	RBC:20:59095036-63025520:1
20:59095036-63025520:2	RBC	cV2F-bLD	rs6089381	0.187495	20:61031848:G:C	FALSE	TRUE	RBC:20:59095036-63025520:2
20:59095036-63025520:2	RBC	V2D	rs6089384	0.167939	20:61034778:A:G	TRUE	TRUE	RBC:20:59095036-63025520:2
20:59095036-63025520:4	RBC	cV2F-bLD	20:62363694:TGAG:T	0.327561	20:62363694:TGAG:T	FALSE	TRUE	RBC:20:59095036-63025520:4
20:59095036-63025520:4	RBC	V2D	rs150938918	0.333524	20:62369426:C:CGGGGCG	TRUE	TRUE	RBC:20:59095036-63025520:4
21:33593213-41337623:6	RBC	cV2F-bLD	rs13052107	0.620417	21:39848961:A:G	FALSE	FALSE	RBC:21:33593213-41337623:6
21:33593213-41337623:6	RBC	V2D	rs2836440	0.276045	21:39865339:G:A	FALSE	FALSE	RBC:21:33593213-41337623:6
22:27594828-34394951:1	RBC	cV2F-bLD	rs9606957	0.415017	22:32861083:T:G	FALSE	FALSE	RBC:22:27594828-34394951:1
22:27594828-34394951:1	RBC	V2D	rs5998505	0.315422	22:32865675:C:T	FALSE	FALSE	RBC:22:27594828-34394951:1
22:35970604-41058761:1	RBC	cV2F-bLD	rs2072860	0.410612	22:37470604:G:A	FALSE	FALSE	RBC:22:35970604-41058761:1
22:35970604-41058761:1	RBC	V2D	rs4820268	0.362651	22:37469591:G:A	FALSE	FALSE	RBC:22:35970604-41058761:1
22:35970604-41058761:4	RBC	cV2F-bLD	rs35437513	0.0745061	22:39558761:A:ATTC	FALSE	FALSE	RBC:22:35970604-41058761:4
22:35970604-41058761:4	RBC	V2D	rs1005300	0.177947	22:39547891:C:G	TRUE	TRUE	RBC:22:35970604-41058761:4
3:10879351-18426060:2	RBC	cV2F-bLD	rs35240997	0.193943	3:12379351:A:G	FALSE	FALSE	RBC:3:10879351-18426060:2
3:10879351-18426060:2	RBC	V2D	rs2067819	0.380687	3:12359049:G:A	FALSE	FALSE	RBC:3:10879351-18426060:2
3:131976769-134976769:2	RBC	cV2F-bLD	rs9843728	0.125819	3:133501407:C:T	FALSE	FALSE	RBC:3:131976769-134976769:2
3:131976769-134976769:2	RBC	V2D	rs8177260	0.223202	3:133480458:T:A	FALSE	FALSE	RBC:3:131976769-134976769:2
3:182545799-185545799:1	RBC	cV2F-bLD	rs939317	0.542651	3:184045799:A:G	FALSE	FALSE	RBC:3:182545799-185545799:1
3:182545799-185545799:1	RBC	V2D	rs2178403	0.675669	3:184039666:A:G	FALSE	FALSE	RBC:3:182545799-185545799:1
3:186617786-189617786:1	RBC	cV2F-bLD	rs6444285	0.092022	3:188117786:C:T	FALSE	FALSE	RBC:3:186617786-189617786:1
3:186617786-189617786:1	RBC	V2D	rs4686484	0.292414	3:188118572:G:A	FALSE	FALSE	RBC:3:186617786-189617786:1
3:194332147-197332147:1	RBC	cV2F-bLD	rs9877493	0.425604	3:195832147:T:C	FALSE	FALSE	RBC:3:194332147-197332147:1
3:194332147-197332147:1	RBC	V2D	rs9872347	0.464445	3:195831237:T:C	FALSE	FALSE	RBC:3:194332147-197332147:1
3:46615978-54149748:2	RBC	cV2F-bLD	rs10049413	0.0747329	3:49892896:A:G	FALSE	FALSE	RBC:3:46615978-54149748:2
3:46615978-54149748:2	RBC	V2D	rs2276864	0.327623	3:49894030:T:C	FALSE	TRUE	RBC:3:46615978-54149748:2
4:121291601-124291601:1	RBC	cV2F-bLD	rs2271176	0.359257	4:122791601:G:C	TRUE	TRUE	RBC:4:121291601-124291601:1
4:121291601-124291601:1	RBC	V2D	rs769236	0.252047	4:122745038:C:T	FALSE	TRUE	RBC:4:121291601-124291601:1
4:143525810-146525810:1	RBC	cV2F-bLD	rs6857262	0.247298	4:145026050:T:G	FALSE	TRUE	RBC:4:143525810-146525810:1
4:143525810-146525810:1	RBC	V2D	rs11723371	0.296486	4:145025810:T:C	FALSE	TRUE	RBC:4:143525810-146525810:1
4:37878458-40878458:2	RBC	cV2F-bLD	rs6531714	0.247995	4:39378458:C:T	FALSE	TRUE	RBC:4:37878458-40878458:2
4:37878458-40878458:2	RBC	V2D	rs13123782	0.633045	4:39377405:C:A	FALSE	FALSE	RBC:4:37878458-40878458:2
5:139973395-142973395:2	RBC	cV2F-bLD	rs3733690	0.0522421	5:140569527:G:C	FALSE	FALSE	RBC:5:139973395-142973395:2
5:139973395-142973395:2	RBC	V2D	rs12654953	0.117797	5:140570973:C:T	FALSE	FALSE	RBC:5:139973395-142973395:2
5:152853012-160904471:3	RBC	cV2F-bLD	rs4704834	0.253357	5:156443066:A:G	FALSE	FALSE	RBC:5:152853012-160904471:3
5:152853012-160904471:3	RBC	V2D	rs1363232	0.147616	5:156383422:A:G	FALSE	FALSE	RBC:5:152853012-160904471:3
5:171858154-174858154:3	RBC	cV2F-bLD	rs114503346	0.294587	5:172192350:C:T	TRUE	TRUE	RBC:5:171858154-174858154:3
5:171858154-174858154:3	RBC	V2D	rs322381	0.217937	5:172199489:G:A	TRUE	TRUE	RBC:5:171858154-174858154:3
5:66108714-71103488:1	RBC	cV2F-bLD	rs34293	0.326003	5:67621289:A:G	TRUE	TRUE	RBC:5:66108714-71103488:1
5:66108714-71103488:1	RBC	V2D	rs451157	0.332605	5:67616407:G:A	FALSE	FALSE	RBC:5:66108714-71103488:1
5:84994363-89691635:3	RBC	cV2F-bLD	rs75297207	0.0838638	5:88160460:G:A	FALSE	FALSE	RBC:5:84994363-89691635:3
5:84994363-89691635:3	RBC	V2D	rs111674446	0.36157	5:88162038:T:A	TRUE	TRUE	RBC:5:84994363-89691635:3
6:138344429-141344429:2	RBC	cV2F-bLD	rs666350	0.794081	6:139843192:C:T	TRUE	TRUE	RBC:6:138344429-141344429:2
6:138344429-141344429:2	RBC	V2D	rs607203	0.531077	6:139841653:T:C	FALSE	FALSE	RBC:6:138344429-141344429:2
6:20222970-23222970:1	RBC	cV2F-bLD	rs9460665	0.0991	6:21724144:G:A	FALSE	FALSE	RBC:6:20222970-23222970:1
6:20222970-23222970:1	RBC	V2D	rs6925679	0.329074	6:21724480:A:G	FALSE	FALSE	RBC:6:20222970-23222970:1
7:149913194-152913194:2	RBC	cV2F-bLD	rs2069443	0.381224	7:150755173:T:G	TRUE	TRUE	RBC:7:149913194-152913194:2
7:149913194-152913194:2	RBC	V2D	rs2069442	0.362838	7:150755205:G:C	TRUE	TRUE	RBC:7:149913194-152913194:2
7:23973913-28706688:2	RBC	cV2F-bLD	rs62452197	0.117543	7:25473913:T:C	FALSE	FALSE	RBC:7:23973913-28706688:2
7:23973913-28706688:2	RBC	V2D	rs62452224	0.451429	7:25494452:T:C	FALSE	FALSE	RBC:7:23973913-28706688:2
7:3731628-8234141:1	RBC	cV2F-bLD	rs7785898	0.513986	7:5269424:A:C	TRUE	TRUE	RBC:7:3731628-8234141:1
7:3731628-8234141:1	RBC	V2D	rs6463311	0.509439	7:5231628:G:A	TRUE	TRUE	RBC:7:3731628-8234141:1
7:3731628-8234141:2	RBC	cV2F-bLD	rs3801034	0.232006	7:6734141:T:G	TRUE	TRUE	RBC:7:3731628-8234141:2
7:3731628-8234141:2	RBC	V2D	rs9639027	0.579013	7:6746738:T:C	TRUE	TRUE	RBC:7:3731628-8234141:2
7:54652431-57652431:1	RBC	cV2F-bLD	rs7783339	0.071215	7:56152431:A:T	FALSE	FALSE	RBC:7:54652431-57652431:1
7:54652431-57652431:1	RBC	V2D	rs816408	0.206424	7:56173970:A:G	TRUE	TRUE	RBC:7:54652431-57652431:1
7:78803700-81803700:2	RBC	cV2F-bLD	rs3211928	0.0669818	7:80297720:C:G	FALSE	FALSE	RBC:7:78803700-81803700:2
7:78803700-81803700:2	RBC	V2D	rs1405747	0.141698	7:80301936:C:A	FALSE	FALSE	RBC:7:78803700-81803700:2
8:101167411-109901111:4	RBC	cV2F-bLD	rs778639466	0.139295	8:102667411:TAA:T	TRUE	TRUE	RBC:8:101167411-109901111:4
8:101167411-109901111:4	RBC	V2D	rs1131863	0.256969	8:102700295:T:C	FALSE	FALSE	RBC:8:101167411-109901111:4
8:20267275-27780815:1	RBC	cV2F-bLD	rs58141407	0.320268	8:21791772:C:T	FALSE	FALSE	RBC:8:20267275-27780815:1
8:20267275-27780815:1	RBC	V2D	rs2242240	0.485121	8:21767275:C:G	TRUE	TRUE	RBC:8:20267275-27780815:1
8:65380866-68380866:1	RBC	cV2F-bLD	8:66880866:CAAAAA:C	0.109307	8:66880866:CAAAAA:C	FALSE	FALSE	RBC:8:65380866-68380866:1
8:65380866-68380866:1	RBC	V2D	rs59282311	0.241762	8:66886456:A:G	FALSE	FALSE	RBC:8:65380866-68380866:1
8:94551691-97551691:1	RBC	cV2F-bLD	rs10102806	0.350165	8:96051691:A:G	FALSE	FALSE	RBC:8:94551691-97551691:1
8:94551691-97551691:1	RBC	V2D	rs2599711	0.321462	8:96072196:T:A	FALSE	FALSE	RBC:8:94551691-97551691:1
9:113418163-116418163:1	RBC	cV2F-bLD	rs16916639	0.110894	9:114841863:T:C	FALSE	TRUE	RBC:9:113418163-116418163:1
9:113418163-116418163:1	RBC	V2D	rs2762502	0.122633	9:114835479:T:C	TRUE	TRUE	RBC:9:113418163-116418163:1
9:30931931-33931931:1	RBC	cV2F-bLD	rs10970975	0.155792	9:32431931:A:G	TRUE	TRUE	RBC:9:30931931-33931931:1
9:30931931-33931931:1	RBC	V2D	rs1556138	0.285753	9:32432565:C:T	FALSE	FALSE	RBC:9:30931931-33931931:1
18:51956943-54956943:1	Risk_Taking	cV2F-bLD	rs12458596	0.35051	18:53410912:A:G	FALSE	FALSE	Risk_Taking:18:51956943-54956943:1
18:51956943-54956943:1	Risk_Taking	V2D	rs4801000	0.257317	18:53456943:A:G	FALSE	TRUE	Risk_Taking:18:51956943-54956943:1
1:185921-4829384:2	SBP	cV2F-bLD	rs751802315	0.17705	1:1685921:TCCCTGGGACCGAAGTCGCCCCA:T	FALSE	TRUE	SBP:1:185921-4829384:2
1:185921-4829384:2	SBP	V2D	rs35672141	0.072211	1:1691050:C:T	FALSE	TRUE	SBP:1:185921-4829384:2
1:195626649-198626649:1	SBP	cV2F-bLD	rs10922162	0.153612	1:197070776:C:T	TRUE	TRUE	SBP:1:195626649-198626649:1
1:195626649-198626649:1	SBP	V2D	rs4639796	0.19743	1:197126649:G:A	FALSE	FALSE	SBP:1:195626649-198626649:1
1:36951084-39951084:1	SBP	cV2F-bLD	rs61776719	0.173947	1:38461319:C:A	FALSE	FALSE	SBP:1:36951084-39951084:1
1:36951084-39951084:1	SBP	V2D	rs67631072	0.105791	1:38461821:C:T	TRUE	TRUE	SBP:1:36951084-39951084:1
1:58151063-61151063:1	SBP	cV2F-bLD	rs12130314	0.336691	1:59651063:G:T	FALSE	FALSE	SBP:1:58151063-61151063:1
1:58151063-61151063:1	SBP	V2D	rs17535443	0.227263	1:59646056:G:A	FALSE	TRUE	SBP:1:58151063-61151063:1
10:94509182-97509182:3	SBP	cV2F-bLD	rs12773803	0.0845049	10:96119946:G:A	FALSE	FALSE	SBP:10:94509182-97509182:3
10:94509182-97509182:3	SBP	V2D	rs3203713	0.18829	10:96087728:A:G	TRUE	TRUE	SBP:10:94509182-97509182:3
11:14848061-17848061:2	SBP	cV2F-bLD	rs1557765	0.0939832	11:17403639:T:C	FALSE	FALSE	SBP:11:14848061-17848061:2
11:14848061-17848061:2	SBP	V2D	rs5219	0.132064	11:17409572:T:C	FALSE	TRUE	SBP:11:14848061-17848061:2
11:388614-3388614:4	SBP	cV2F-bLD	rs4592397	0.195798	11:2129578:G:A	FALSE	FALSE	SBP:11:388614-3388614:4
11:388614-3388614:4	SBP	V2D	rs57292968	0.172016	11:2130717:A:T	FALSE	FALSE	SBP:11:388614-3388614:4
11:7137191-11775316:1	SBP	cV2F-bLD	rs1470260	0.0487355	11:10275120:T:C	FALSE	FALSE	SBP:11:7137191-11775316:1
11:7137191-11775316:1	SBP	V2D	rs9804478	0.0894636	11:10311337:T:A	TRUE	TRUE	SBP:11:7137191-11775316:1
12:114052878-117052878:1	SBP	cV2F-bLD	rs35443	0.150813	12:115552878:G:C	FALSE	FALSE	SBP:12:114052878-117052878:1
12:114052878-117052878:1	SBP	V2D	rs35427	0.210662	12:115556307:T:G	TRUE	TRUE	SBP:12:114052878-117052878:1
12:18851276-21851276:2	SBP	cV2F-bLD	rs747996275	0.29478	12:19990538:TGGCAGTGGACTAGTCGGGGGACAA:T	FALSE	FALSE	SBP:12:18851276-21851276:2
12:18851276-21851276:2	SBP	V2D	rs2638432	0.397279	12:19987134:G:T	FALSE	FALSE	SBP:12:18851276-21851276:2
12:25860178-28860178:1	SBP	cV2F-bLD	rs1098708	0.0980342	12:27321112:A:G	TRUE	TRUE	SBP:12:25860178-28860178:1
12:25860178-28860178:1	SBP	V2D	rs708167	0.175258	12:27234999:T:C	FALSE	TRUE	SBP:12:25860178-28860178:1
12:46709663-52035955:1	SBP	cV2F-bLD	rs764615605	0.169409	12:50528686:GA:G	FALSE	FALSE	SBP:12:46709663-52035955:1
12:46709663-52035955:1	SBP	V2D	rs73106145	0.369206	12:50561359:G:C	TRUE	TRUE	SBP:12:46709663-52035955:1
16:29547822-32547822:1	SBP	cV2F-bLD	rs148753960	0.359079	16:31047822:C:T	FALSE	TRUE	SBP:16:29547822-32547822:1
16:29547822-32547822:1	SBP	V2D	rs61738491	0.352449	16:30958481:G:A	FALSE	FALSE	SBP:16:29547822-32547822:1
16:586421-5977006:4	SBP	cV2F-bLD	rs3789037	0.51163	16:4477006:A:C	FALSE	FALSE	SBP:16:586421-5977006:4
16:586421-5977006:4	SBP	V2D	rs6500609	0.589685	16:4515334:C:G	FALSE	TRUE	SBP:16:586421-5977006:4
17:55343964-63881714:1	SBP	cV2F-bLD	rs6504213	0.334073	17:62381714:T:C	FALSE	FALSE	SBP:17:55343964-63881714:1
17:55343964-63881714:1	SBP	V2D	rs8080754	0.496516	17:62377645:C:T	FALSE	FALSE	SBP:17:55343964-63881714:1
2:18237299-21237299:1	SBP	cV2F-bLD	rs4531890	0.0739985	2:19737299:A:G	FALSE	FALSE	SBP:2:18237299-21237299:1
2:18237299-21237299:1	SBP	V2D	rs1718637	0.285863	2:19741280:A:C	FALSE	TRUE	SBP:2:18237299-21237299:1
2:240966277-243199373:1	SBP	cV2F-bLD	rs79349366	0.49888	2:242466277:C:T	FALSE	TRUE	SBP:2:240966277-243199373:1
2:240966277-243199373:1	SBP	V2D	rs80142668	0.849996	2:242315023:A:G	FALSE	FALSE	SBP:2:240966277-243199373:1
4:154924016-157924016:2	SBP	cV2F-bLD	rs568728201	0.080487	4:156636327:C:CT	FALSE	FALSE	SBP:4:154924016-157924016:2
4:154924016-157924016:2	SBP	V2D	rs2242296	0.111458	4:156634946:C:G	FALSE	FALSE	SBP:4:154924016-157924016:2
4:85243432-88243432:1	SBP	cV2F-bLD	rs747620072	0.138393	4:86743432:TTGG:T	FALSE	FALSE	SBP:4:85243432-88243432:1
4:85243432-88243432:1	SBP	V2D	rs1563000	0.423612	4:86747929:A:G	FALSE	FALSE	SBP:4:85243432-88243432:1
5:156303588-161059407:6	SBP	cV2F-bLD	rs7734385	0.351843	5:158460212:G:A	FALSE	FALSE	SBP:5:156303588-161059407:6
5:156303588-161059407:6	SBP	V2D	rs17717527	0.197343	5:158466283:T:A	TRUE	TRUE	SBP:5:156303588-161059407:6
5:66506046-69506046:1	SBP	cV2F-bLD	rs246973	0.430091	5:68007803:C:T	FALSE	FALSE	SBP:5:66506046-69506046:1
5:66506046-69506046:1	SBP	V2D	rs246974	0.205186	5:68006687:C:T	FALSE	TRUE	SBP:5:66506046-69506046:1
6:41849795-44849795:1	SBP	cV2F-bLD	rs7764523	0.148491	6:43349795:G:A	FALSE	FALSE	SBP:6:41849795-44849795:1
6:41849795-44849795:1	SBP	V2D	rs1214761	0.242934	6:43354431:A:G	TRUE	TRUE	SBP:6:41849795-44849795:1
7:129506229-132506229:1	SBP	cV2F-bLD	rs1813742	0.223659	7:131006229:C:T	FALSE	TRUE	SBP:7:129506229-132506229:1
7:129506229-132506229:1	SBP	V2D	rs35680304	0.293368	7:130973495:C:T	TRUE	TRUE	SBP:7:129506229-132506229:1
7:129506229-132506229:2	SBP	cV2F-bLD	rs77028842	0.301028	7:131306232:T:G	FALSE	FALSE	SBP:7:129506229-132506229:2
7:129506229-132506229:2	SBP	V2D	rs75511781	0.267253	7:131323710:A:G	FALSE	TRUE	SBP:7:129506229-132506229:2
7:90753972-93753972:1	SBP	cV2F-bLD	rs2282978	0.406365	7:92264410:T:C	TRUE	TRUE	SBP:7:90753972-93753972:1
7:90753972-93753972:1	SBP	V2D	rs60814640	0.337518	7:92286918:A:G	FALSE	TRUE	SBP:7:90753972-93753972:1
8:75221100-78221100:1	SBP	cV2F-bLD	rs2920924	0.0540783	8:76703939:T:A	FALSE	FALSE	SBP:8:75221100-78221100:1
8:75221100-78221100:1	SBP	V2D	rs2920923	0.141984	8:76704099:A:G	FALSE	FALSE	SBP:8:75221100-78221100:1
8:93768903-96768903:1	SBP	cV2F-bLD	rs74900445	0.0917033	8:95268903:T:C	FALSE	FALSE	SBP:8:93768903-96768903:1
8:93768903-96768903:1	SBP	V2D	rs72672624	0.196717	8:95266602:C:T	FALSE	FALSE	SBP:8:93768903-96768903:1
9:135022274-141017066:3	SBP	cV2F-bLD	rs56102564	0.272382	9:139518457:C:T	FALSE	TRUE	SBP:9:135022274-141017066:3
9:135022274-141017066:3	SBP	V2D	rs12379849	0.199172	9:139519819:C:T	FALSE	TRUE	SBP:9:135022274-141017066:3
1:87863264-90863264:2	sCr	cV2F-bLD	rs519989	0.107033	1:90223400:C:A	TRUE	TRUE	sCr:1:87863264-90863264:2
1:87863264-90863264:2	sCr	V2D	rs200858154	0.0758025	1:90228306:T:A	FALSE	TRUE	sCr:1:87863264-90863264:2
10:110488424-113488424:1	sCr	cV2F-bLD	10:111988424:TA:T	0.0815833	10:111988424:TA:T	FALSE	FALSE	sCr:10:110488424-113488424:1
10:110488424-113488424:1	sCr	V2D	rs12414179	0.164081	10:111981935:C:A	TRUE	TRUE	sCr:10:110488424-113488424:1
10:88782582-91782582:2	sCr	cV2F-bLD	rs7902603	0.309511	10:91311071:A:G	FALSE	FALSE	sCr:10:88782582-91782582:2
10:88782582-91782582:2	sCr	V2D	rs10881599	0.440882	10:91296961:A:G	FALSE	FALSE	sCr:10:88782582-91782582:2
11:91101909-94101909:1	sCr	cV2F-bLD	rs11020080	0.244027	11:92578985:G:A	FALSE	FALSE	sCr:11:91101909-94101909:1
11:91101909-94101909:1	sCr	V2D	rs10765567	0.23868	11:92601909:A:T	FALSE	FALSE	sCr:11:91101909-94101909:1
14:66663157-69663157:1	sCr	cV2F-bLD	rs1997896	0.292365	14:68163157:A:T	FALSE	FALSE	sCr:14:66663157-69663157:1
14:66663157-69663157:1	sCr	V2D	rs10483801	0.36483	14:68117006:C:A	FALSE	FALSE	sCr:14:66663157-69663157:1
15:35156022-42996713:1	sCr	cV2F-bLD	rs2412608	0.588718	15:41496713:C:T	FALSE	FALSE	sCr:15:35156022-42996713:1
15:35156022-42996713:1	sCr	V2D	rs6492998	0.312387	15:41546631:G:A	FALSE	FALSE	sCr:15:35156022-42996713:1
16:83276286-86276286:1	sCr	cV2F-bLD	rs7199508	0.140272	16:84776286:C:G	TRUE	TRUE	sCr:16:83276286-86276286:1
16:83276286-86276286:1	sCr	V2D	rs12149780	0.119046	16:84773625:C:T	FALSE	FALSE	sCr:16:83276286-86276286:1
16:88203519-90354753:3	sCr	cV2F-bLD	rs34252360	0.549332	16:89571309:C:CT	TRUE	TRUE	sCr:16:88203519-90354753:3
16:88203519-90354753:3	sCr	V2D	rs4785569	0.309773	16:89555314:T:C	FALSE	FALSE	sCr:16:88203519-90354753:3
17:78027953-81027953:2	sCr	cV2F-bLD	rs8081442	0.227077	17:79363671:G:A	FALSE	FALSE	sCr:17:78027953-81027953:2
17:78027953-81027953:2	sCr	V2D	rs56355243	0.11025	17:79375687:C:T	FALSE	TRUE	sCr:17:78027953-81027953:2
19:47714470-50714470:3	sCr	cV2F-bLD	rs28413128	0.107302	19:50300026:A:G	FALSE	FALSE	sCr:19:47714470-50714470:3
19:47714470-50714470:3	sCr	V2D	rs8101959	0.124911	19:50308893:T:C	FALSE	TRUE	sCr:19:47714470-50714470:3
2:175493583-181126080:7	sCr	cV2F-bLD	rs1520399	0.237039	2:177263473:C:T	FALSE	TRUE	sCr:2:175493583-181126080:7
2:175493583-181126080:7	sCr	V2D	rs16863775	0.324025	2:177263153:C:T	FALSE	FALSE	sCr:2:175493583-181126080:7
2:53370908-56370908:3	sCr	cV2F-bLD	rs118025273	0.340513	2:54773157:T:A	TRUE	TRUE	sCr:2:53370908-56370908:3
2:53370908-56370908:3	sCr	V2D	rs138719883	0.318032	2:54785845:T:C	FALSE	FALSE	sCr:2:53370908-56370908:3
21:15076783-18076783:2	sCr	cV2F-bLD	rs6517423	0.167569	21:16794039:G:A	TRUE	TRUE	sCr:21:15076783-18076783:2
21:15076783-18076783:2	sCr	V2D	rs6517422	0.197457	21:16793890:G:A	FALSE	FALSE	sCr:21:15076783-18076783:2
3:103923889-106923889:1	sCr	cV2F-bLD	rs111514298	0.105128	3:105423889:C:CCTTTT	FALSE	TRUE	sCr:3:103923889-106923889:1
3:103923889-106923889:1	sCr	V2D	rs6767808	0.102314	3:105405541:G:A	FALSE	FALSE	sCr:3:103923889-106923889:1
3:124407392-127407392:1	sCr	cV2F-bLD	rs35331719	0.124632	3:125907392:C:A	FALSE	TRUE	sCr:3:124407392-127407392:1
3:124407392-127407392:1	sCr	V2D	rs750714	0.214945	3:125904688:G:A	FALSE	FALSE	sCr:3:124407392-127407392:1
3:56550265-59550265:1	sCr	cV2F-bLD	rs9809315	0.0916985	3:58050265:C:T	FALSE	FALSE	sCr:3:56550265-59550265:1
3:56550265-59550265:1	sCr	V2D	rs13071918	0.239379	3:58052634:G:A	FALSE	FALSE	sCr:3:56550265-59550265:1
4:1970174-7269368:1	sCr	cV2F-bLD	rs139750425	0.377874	4:3470174:T:TCTGC	FALSE	FALSE	sCr:4:1970174-7269368:1
4:1970174-7269368:1	sCr	V2D	rs62275880	0.293531	4:3469826:A:T	FALSE	FALSE	sCr:4:1970174-7269368:1
5:51804991-54804991:5	sCr	cV2F-bLD	rs156822	0.413208	5:53372126:C:T	FALSE	TRUE	sCr:5:51804991-54804991:5
5:51804991-54804991:5	sCr	V2D	rs156835	0.220888	5:53345795:G:A	FALSE	FALSE	sCr:5:51804991-54804991:5
6:159168186-162168186:6	sCr	cV2F-bLD	rs506823	0.0631857	6:160771465:C:A	FALSE	FALSE	sCr:6:159168186-162168186:6
6:159168186-162168186:6	sCr	V2D	rs505870	0.121274	6:160771363:C:A	FALSE	FALSE	sCr:6:159168186-162168186:6
7:138644414-141644414:1	sCr	cV2F-bLD	rs113367286	0.157331	7:140144414:C:T	FALSE	FALSE	sCr:7:138644414-141644414:1
7:138644414-141644414:1	sCr	V2D	rs2272095	0.699738	7:140158851:C:G	FALSE	FALSE	sCr:7:138644414-141644414:1
7:74115006-79041673:1	sCr	cV2F-bLD	rs2471604	0.156421	7:77525387:A:C	FALSE	FALSE	sCr:7:74115006-79041673:1
7:74115006-79041673:1	sCr	V2D	rs848476	0.205351	7:77541673:G:A	FALSE	TRUE	sCr:7:74115006-79041673:1
8:20273853-25277006:1	sCr	cV2F-bLD	rs17786744	0.29138	8:23777006:A:G	FALSE	FALSE	sCr:8:20273853-25277006:1
8:20273853-25277006:1	sCr	V2D	rs34861762	0.618643	8:23748420:C:T	FALSE	FALSE	sCr:8:20273853-25277006:1
8:20273853-25277006:2	sCr	cV2F-bLD	8:22519451:GCAC:G	0.336159	8:22519451:GCAC:G	FALSE	FALSE	sCr:8:20273853-25277006:2
8:20273853-25277006:2	sCr	V2D	rs1545837	0.286978	8:22477807:T:C	FALSE	TRUE	sCr:8:20273853-25277006:2
1:153099778-156099778:2	SHBG	cV2F-bLD	1:155867257:CAA:C	0.162458	1:155867257:CAA:C	FALSE	TRUE	SHBG:1:153099778-156099778:2
1:153099778-156099778:2	SHBG	V2D	rs822514	0.258468	1:155843935:C:G	TRUE	TRUE	SHBG:1:153099778-156099778:2
1:183365132-186365132:2	SHBG	cV2F-bLD	rs2274432	0.279098	1:184020945:G:A	FALSE	TRUE	SHBG:1:183365132-186365132:2
1:183365132-186365132:2	SHBG	V2D	rs1046934	0.233594	1:184023529:A:C	FALSE	FALSE	SHBG:1:183365132-186365132:2
1:195405991-198405991:3	SHBG	cV2F-bLD	rs45445493	0.0711974	1:196978944:G:A	TRUE	TRUE	SHBG:1:195405991-198405991:3
1:195405991-198405991:3	SHBG	V2D	rs80119232	0.227968	1:196966114:C:T	FALSE	FALSE	SHBG:1:195405991-198405991:3
1:212855898-215855898:1	SHBG	cV2F-bLD	rs11579932	0.131333	1:214355898:C:G	FALSE	FALSE	SHBG:1:212855898-215855898:1
1:212855898-215855898:1	SHBG	V2D	rs2196944	0.19999	1:214359057:C:G	FALSE	FALSE	SHBG:1:212855898-215855898:1
1:212855898-215855898:2	SHBG	cV2F-bLD	rs340835	0.263171	1:214163675:G:A	FALSE	TRUE	SHBG:1:212855898-215855898:2
1:212855898-215855898:2	SHBG	V2D	rs768926090	0.293199	1:214161754:AG:A	FALSE	TRUE	SHBG:1:212855898-215855898:2
1:60193017-63193017:2	SHBG	cV2F-bLD	rs41309157	0.422362	1:61927289:A:T	TRUE	TRUE	SHBG:1:60193017-63193017:2
1:60193017-63193017:2	SHBG	V2D	rs17265852	0.518843	1:61918725:T:C	FALSE	FALSE	SHBG:1:60193017-63193017:2
1:91516839-94516839:2	SHBG	cV2F-bLD	rs469773	0.223032	1:91530259:C:T	FALSE	FALSE	SHBG:1:91516839-94516839:2
1:91516839-94516839:2	SHBG	V2D	rs662026	0.259964	1:91531022:A:G	TRUE	TRUE	SHBG:1:91516839-94516839:2
10:92141869-99362580:1	SHBG	cV2F-bLD	rs10881987	0.0690694	10:93641869:A:G	FALSE	FALSE	SHBG:10:92141869-99362580:1
10:92141869-99362580:1	SHBG	V2D	rs11186722	0.0993459	10:93643371:C:T	FALSE	TRUE	SHBG:10:92141869-99362580:1
10:92141869-99362580:4	SHBG	cV2F-bLD	rs11188604	0.251283	10:97862580:T:G	FALSE	FALSE	SHBG:10:92141869-99362580:4
10:92141869-99362580:4	SHBG	V2D	10:97819350:GA:G	0.236803	10:97819350:GA:G	FALSE	TRUE	SHBG:10:92141869-99362580:4
11:117580037-120580037:1	SHBG	cV2F-bLD	rs2155380	0.0548864	11:119080037:A:G	FALSE	FALSE	SHBG:11:117580037-120580037:1
11:117580037-120580037:1	SHBG	V2D	rs45535039	0.0700971	11:119060963:T:C	FALSE	FALSE	SHBG:11:117580037-120580037:1
11:64061369-67061369:2	SHBG	cV2F-bLD	rs112540389	0.155698	11:65219482:T:C	FALSE	FALSE	SHBG:11:64061369-67061369:2
11:64061369-67061369:2	SHBG	V2D	rs2846861	0.172536	11:65222305:A:G	TRUE	TRUE	SHBG:11:64061369-67061369:2
11:81240002-84240002:1	SHBG	cV2F-bLD	rs35139828	0.0831662	11:82740002:G:A	FALSE	FALSE	SHBG:11:81240002-84240002:1
11:81240002-84240002:1	SHBG	V2D	rs11822105	0.30557	11:82763218:G:A	FALSE	FALSE	SHBG:11:81240002-84240002:1
11:93811260-96811260:1	SHBG	cV2F-bLD	rs4409785	0.576612	11:95311422:T:C	TRUE	TRUE	SHBG:11:93811260-96811260:1
11:93811260-96811260:1	SHBG	V2D	rs12575636	0.68979	11:95311260:T:G	FALSE	FALSE	SHBG:11:93811260-96811260:1
12:19852315-22852315:1	SHBG	cV2F-bLD	rs1871395	0.388226	12:21352315:A:G	FALSE	FALSE	SHBG:12:19852315-22852315:1
12:19852315-22852315:1	SHBG	V2D	rs4149056	0.495956	12:21331549:T:C	FALSE	FALSE	SHBG:12:19852315-22852315:1
12:44531334-47531334:1	SHBG	cV2F-bLD	rs73092905	0.341469	12:46063875:G:T	FALSE	FALSE	SHBG:12:44531334-47531334:1
12:44531334-47531334:1	SHBG	V2D	rs73110785	0.147516	12:46063626:A:G	FALSE	FALSE	SHBG:12:44531334-47531334:1
12:56201103-59201103:1	SHBG	cV2F-bLD	12:57701103:GTT:G	0.121994	12:57701103:GTT:G	FALSE	FALSE	SHBG:12:56201103-59201103:1
12:56201103-59201103:1	SHBG	V2D	rs56205943	0.204101	12:57679414:G:A	FALSE	FALSE	SHBG:12:56201103-59201103:1
12:64876091-67876091:1	SHBG	cV2F-bLD	rs1042725	0.422808	12:66358347:C:T	FALSE	FALSE	SHBG:12:64876091-67876091:1
12:64876091-67876091:1	SHBG	V2D	rs8756	0.429557	12:66359752:C:A	FALSE	FALSE	SHBG:12:64876091-67876091:1
12:92132423-97358208:1	SHBG	cV2F-bLD	12:93632423:CA:C	0.150374	12:93632423:CA:C	FALSE	FALSE	SHBG:12:92132423-97358208:1
12:92132423-97358208:1	SHBG	V2D	rs17790470	0.173137	12:93636773:A:G	FALSE	FALSE	SHBG:12:92132423-97358208:1
12:92132423-97358208:3	SHBG	cV2F-bLD	rs7953508	0.236249	12:93983554:C:T	FALSE	FALSE	SHBG:12:92132423-97358208:3
12:92132423-97358208:3	SHBG	V2D	rs11107124	0.333884	12:93988283:G:C	TRUE	TRUE	SHBG:12:92132423-97358208:3
12:99426308-104983327:4	SHBG	cV2F-bLD	rs1998925	0.157746	12:100787095:T:C	FALSE	FALSE	SHBG:12:99426308-104983327:4
12:99426308-104983327:4	SHBG	V2D	rs12826643	0.271076	12:100781888:C:T	FALSE	FALSE	SHBG:12:99426308-104983327:4
14:88386940-96344947:7	SHBG	cV2F-bLD	rs4062	0.243931	14:95063174:A:G	FALSE	FALSE	SHBG:14:88386940-96344947:7
14:88386940-96344947:7	SHBG	V2D	rs1884080	0.267751	14:95061585:T:G	FALSE	FALSE	SHBG:14:88386940-96344947:7
15:49537745-55228710:10	SHBG	cV2F-bLD	rs5029718	0.107766	15:53767973:T:C	FALSE	FALSE	SHBG:15:49537745-55228710:10
15:49537745-55228710:10	SHBG	V2D	rs113244683	0.0998084	15:53748300:T:C	FALSE	FALSE	SHBG:15:49537745-55228710:10
15:49537745-55228710:6	SHBG	cV2F-bLD	rs603719	0.221754	15:53747825:A:T	FALSE	FALSE	SHBG:15:49537745-55228710:6
15:49537745-55228710:6	SHBG	V2D	rs8030357	0.286104	15:53746169:G:T	FALSE	FALSE	SHBG:15:49537745-55228710:6
15:59402512-68269929:3	SHBG	cV2F-bLD	rs35951728	0.494718	15:66769929:C:G	FALSE	FALSE	SHBG:15:59402512-68269929:3
15:59402512-68269929:3	SHBG	V2D	rs1549854	0.570376	15:66696735:A:C	FALSE	FALSE	SHBG:15:59402512-68269929:3
15:74327909-77327909:1	SHBG	cV2F-bLD	rs76126845	0.173318	15:75827909:G:T	FALSE	FALSE	SHBG:15:74327909-77327909:1
15:74327909-77327909:1	SHBG	V2D	rs35276980	0.235781	15:75891723:C:T	FALSE	FALSE	SHBG:15:74327909-77327909:1
16:10401557-13401557:1	SHBG	cV2F-bLD	rs11075016	0.450763	16:11901557:A:G	FALSE	FALSE	SHBG:16:10401557-13401557:1
16:10401557-13401557:1	SHBG	V2D	rs7205121	0.522346	16:11908776:T:C	FALSE	TRUE	SHBG:16:10401557-13401557:1
16:27204506-32456642:2	SHBG	cV2F-bLD	rs186014137	0.44194	16:30725355:A:T	FALSE	FALSE	SHBG:16:27204506-32456642:2
16:27204506-32456642:2	SHBG	V2D	rs79128613	0.35648	16:30788236:T:C	FALSE	TRUE	SHBG:16:27204506-32456642:2
16:86566103-89566103:1	SHBG	cV2F-bLD	rs12919280	0.281387	16:88066103:C:T	FALSE	FALSE	SHBG:16:86566103-89566103:1
16:86566103-89566103:1	SHBG	V2D	rs11641834	0.20028	16:88070573:C:T	FALSE	FALSE	SHBG:16:86566103-89566103:1
16:86566103-89566103:3	SHBG	cV2F-bLD	rs13333619	0.131662	16:88072076:C:T	TRUE	TRUE	SHBG:16:86566103-89566103:3
16:86566103-89566103:3	SHBG	V2D	rs72818526	0.146026	16:88068524:T:C	FALSE	FALSE	SHBG:16:86566103-89566103:3
17:12337051-15337051:1	SHBG	cV2F-bLD	rs17669311	0.495189	17:13837051:G:A	FALSE	FALSE	SHBG:17:12337051-15337051:1
17:12337051-15337051:1	SHBG	V2D	rs62053877	0.633534	17:13835308:G:A	TRUE	TRUE	SHBG:17:12337051-15337051:1
17:3237637-11091571:4	SHBG	cV2F-bLD	17:9591571:TG:T	0.157101	17:9591571:TG:T	FALSE	FALSE	SHBG:17:3237637-11091571:4
17:3237637-11091571:4	SHBG	V2D	rs8066941	0.218609	17:9588450:T:G	FALSE	TRUE	SHBG:17:3237637-11091571:4
17:36756401-43686129:3	SHBG	cV2F-bLD	rs76250655	0.319475	17:40039034:C:T	FALSE	TRUE	SHBG:17:36756401-43686129:3
17:36756401-43686129:3	SHBG	V2D	rs117726639	0.387267	17:40110377:G:A	FALSE	FALSE	SHBG:17:36756401-43686129:3
17:71654247-74654247:1	SHBG	cV2F-bLD	rs12948480	0.0547649	17:73154247:G:A	FALSE	TRUE	SHBG:17:71654247-74654247:1
17:71654247-74654247:1	SHBG	V2D	rs72844546	0.237371	17:73149850:C:T	FALSE	FALSE	SHBG:17:71654247-74654247:1
17:77980686-80980686:1	SHBG	cV2F-bLD	rs1135989	0.387289	17:79478007:G:A	FALSE	FALSE	SHBG:17:77980686-80980686:1
17:77980686-80980686:1	SHBG	V2D	rs62076019	0.18773	17:79481003:G:T	TRUE	TRUE	SHBG:17:77980686-80980686:1
17:77980686-80980686:2	SHBG	cV2F-bLD	rs7503429	0.374153	17:80191425:C:A	FALSE	FALSE	SHBG:17:77980686-80980686:2
17:77980686-80980686:2	SHBG	V2D	rs12601778	0.259534	17:80191348:C:T	FALSE	FALSE	SHBG:17:77980686-80980686:2
19:0-4292128:1	SHBG	cV2F-bLD	rs2260414	0.0858251	19:2796316:G:A	FALSE	FALSE	SHBG:19:0-4292128:1
19:0-4292128:1	SHBG	V2D	rs1736176	0.347352	19:2790394:G:A	TRUE	TRUE	SHBG:19:0-4292128:1
19:15846854-21080964:2	SHBG	cV2F-bLD	rs885683	0.159398	19:18244690:G:A	FALSE	FALSE	SHBG:19:15846854-21080964:2
19:15846854-21080964:2	SHBG	V2D	rs72999466	0.264903	19:18248499:C:T	FALSE	FALSE	SHBG:19:15846854-21080964:2
19:15846854-21080964:5	SHBG	cV2F-bLD	rs141026619	0.566834	19:19372723:T:C	TRUE	TRUE	SHBG:19:15846854-21080964:5
19:15846854-21080964:5	SHBG	V2D	rs2965196	0.707277	19:19468525:G:A	FALSE	FALSE	SHBG:19:15846854-21080964:5
19:44885438-51516971:3	SHBG	cV2F-bLD	rs438811	0.350341	19:45416741:C:T	FALSE	FALSE	SHBG:19:44885438-51516971:3
19:44885438-51516971:3	SHBG	V2D	rs483082	0.33103	19:45416178:G:T	FALSE	FALSE	SHBG:19:44885438-51516971:3
2:110381810-113381810:2	SHBG	cV2F-bLD	rs59043281	0.402048	2:112261030:G:A	TRUE	TRUE	SHBG:2:110381810-113381810:2
2:110381810-113381810:2	SHBG	V2D	rs1345203	0.338106	2:112253851:T:C	FALSE	FALSE	SHBG:2:110381810-113381810:2
2:164001927-167001927:2	SHBG	cV2F-bLD	2:165552353:GA:G	0.307439	2:165552353:GA:G	FALSE	FALSE	SHBG:2:164001927-167001927:2
2:164001927-167001927:2	SHBG	V2D	rs7607980	0.307851	2:165551201:T:C	FALSE	FALSE	SHBG:2:164001927-167001927:2
2:176667086-179667086:2	SHBG	cV2F-bLD	rs4132129	0.229566	2:178144298:T:C	FALSE	FALSE	SHBG:2:176667086-179667086:2
2:176667086-179667086:2	SHBG	V2D	rs6726395	0.194496	2:178103229:A:G	FALSE	FALSE	SHBG:2:176667086-179667086:2
2:18863074-21863074:1	SHBG	cV2F-bLD	rs35633876	0.432639	2:20363074:G:T	FALSE	FALSE	SHBG:2:18863074-21863074:1
2:18863074-21863074:1	SHBG	V2D	rs11096640	0.256644	2:20354039:C:A	FALSE	FALSE	SHBG:2:18863074-21863074:1
2:190088979-193088979:1	SHBG	cV2F-bLD	rs10191389	0.306868	2:191588979:G:C	FALSE	FALSE	SHBG:2:190088979-193088979:1
2:190088979-193088979:1	SHBG	V2D	rs9288177	0.412416	2:191585252:G:A	FALSE	FALSE	SHBG:2:190088979-193088979:1
2:229786503-235760879:2	SHBG	cV2F-bLD	rs11682084	0.298044	2:231286503:C:A	FALSE	TRUE	SHBG:2:229786503-235760879:2
2:229786503-235760879:2	SHBG	V2D	rs62193378	0.426829	2:231300025:T:C	FALSE	FALSE	SHBG:2:229786503-235760879:2
2:47087198-50087198:1	SHBG	cV2F-bLD	rs17037289	0.131996	2:48587198:A:G	FALSE	TRUE	SHBG:2:47087198-50087198:1
2:47087198-50087198:1	SHBG	V2D	rs72820427	0.194578	2:48585506:C:T	FALSE	FALSE	SHBG:2:47087198-50087198:1
2:63406295-66406295:2	SHBG	cV2F-bLD	rs2723067	0.221673	2:65277951:A:G	FALSE	FALSE	SHBG:2:63406295-66406295:2
2:63406295-66406295:2	SHBG	V2D	rs2723063	0.222622	2:65280185:A:G	FALSE	FALSE	SHBG:2:63406295-66406295:2
2:63406295-66406295:4	SHBG	cV2F-bLD	rs1807337	0.231749	2:65663167:G:C	TRUE	TRUE	SHBG:2:63406295-66406295:4
2:63406295-66406295:4	SHBG	V2D	rs12185577	0.161124	2:65659488:A:G	TRUE	TRUE	SHBG:2:63406295-66406295:4
2:68914485-71914485:1	SHBG	cV2F-bLD	rs57586626	0.135869	2:70414485:T:C	TRUE	TRUE	SHBG:2:68914485-71914485:1
2:68914485-71914485:1	SHBG	V2D	rs6750410	0.621249	2:70417730:A:G	FALSE	FALSE	SHBG:2:68914485-71914485:1
20:60847191-63025520:2	SHBG	cV2F-bLD	rs817316	0.20126	20:62584814:A:G	FALSE	TRUE	SHBG:20:60847191-63025520:2
20:60847191-63025520:2	SHBG	V2D	rs817332	0.262163	20:62599612:C:T	FALSE	FALSE	SHBG:20:60847191-63025520:2
22:27590481-32264453:4	SHBG	cV2F-bLD	rs16986825	0.583151	22:29300306:C:T	TRUE	TRUE	SHBG:22:27590481-32264453:4
22:27590481-32264453:4	SHBG	V2D	rs916332	0.392836	22:29308414:C:T	TRUE	TRUE	SHBG:22:27590481-32264453:4
22:36654690-39654690:1	SHBG	cV2F-bLD	rs4821706	0.105961	22:38154690:A:G	FALSE	FALSE	SHBG:22:36654690-39654690:1
22:36654690-39654690:1	SHBG	V2D	rs11089854	0.160682	22:38148882:G:A	FALSE	TRUE	SHBG:22:36654690-39654690:1
22:48843919-51304566:2	SHBG	cV2F-bLD	rs5771069	0.170597	22:50435480:A:G	FALSE	FALSE	SHBG:22:48843919-51304566:2
22:48843919-51304566:2	SHBG	V2D	rs36171610	0.250768	22:50422385:A:G	FALSE	TRUE	SHBG:22:48843919-51304566:2
3:194723899-197723899:1	SHBG	cV2F-bLD	rs9843876	0.0628717	3:196223899:C:T	FALSE	FALSE	SHBG:3:194723899-197723899:1
3:194723899-197723899:1	SHBG	V2D	rs4244200	0.201653	3:196226059:G:C	FALSE	TRUE	SHBG:3:194723899-197723899:1
3:45899753-54603796:2	SHBG	cV2F-bLD	rs438659	0.310077	3:47399753:T:C	FALSE	TRUE	SHBG:3:45899753-54603796:2
3:45899753-54603796:2	SHBG	V2D	rs13092573	0.416848	3:46988561:C:T	FALSE	FALSE	SHBG:3:45899753-54603796:2
3:45899753-54603796:3	SHBG	cV2F-bLD	rs34530577	0.0375103	3:53103796:G:T	FALSE	TRUE	SHBG:3:45899753-54603796:3
3:45899753-54603796:3	SHBG	V2D	rs1864367	0.100378	3:53111704:T:C	FALSE	FALSE	SHBG:3:45899753-54603796:3
3:55153024-58153024:1	SHBG	cV2F-bLD	3:56653024:TC:T	0.190239	3:56653024:TC:T	FALSE	TRUE	SHBG:3:55153024-58153024:1
3:55153024-58153024:1	SHBG	V2D	rs9823108	0.271751	3:56655202:C:A	FALSE	FALSE	SHBG:3:55153024-58153024:1
4:147481496-150481496:1	SHBG	cV2F-bLD	rs10027275	0.285716	4:148981496:G:C	TRUE	TRUE	SHBG:4:147481496-150481496:1
4:147481496-150481496:1	SHBG	V2D	rs10857228	0.191336	4:148979700:T:C	TRUE	TRUE	SHBG:4:147481496-150481496:1
4:156245501-161334474:1	SHBG	cV2F-bLD	rs78890745	0.513346	4:159834474:G:A	FALSE	TRUE	SHBG:4:156245501-161334474:1
4:156245501-161334474:1	SHBG	V2D	rs76610881	0.513615	4:159719955:A:G	FALSE	FALSE	SHBG:4:156245501-161334474:1
4:51428979-54428979:1	SHBG	cV2F-bLD	rs4864900	0.434874	4:52928979:T:A	FALSE	FALSE	SHBG:4:51428979-54428979:1
4:51428979-54428979:1	SHBG	V2D	rs999634	0.595685	4:52927113:C:A	FALSE	FALSE	SHBG:4:51428979-54428979:1
4:67825415-70825415:3	SHBG	cV2F-bLD	rs6552186	0.0429446	4:69445415:G:A	FALSE	FALSE	SHBG:4:67825415-70825415:3
4:67825415-70825415:3	SHBG	V2D	rs7438888	0.0625451	4:69474676:C:T	TRUE	TRUE	SHBG:4:67825415-70825415:3
4:75697651-78697651:1	SHBG	cV2F-bLD	rs28507491	0.167786	4:77197651:G:A	FALSE	FALSE	SHBG:4:75697651-78697651:1
4:75697651-78697651:1	SHBG	V2D	rs1946959	0.390271	4:77196677:G:A	TRUE	TRUE	SHBG:4:75697651-78697651:1
4:98518260-101518260:1	SHBG	cV2F-bLD	rs6831257	0.142819	4:100018260:G:A	FALSE	FALSE	SHBG:4:98518260-101518260:1
4:98518260-101518260:1	SHBG	V2D	rs1154401	0.279563	4:100009738:G:C	FALSE	FALSE	SHBG:4:98518260-101518260:1
6:40203041-45257896:4	SHBG	cV2F-bLD	rs833067	0.1848	6:43739989:C:T	FALSE	FALSE	SHBG:6:40203041-45257896:4
6:40203041-45257896:4	SHBG	V2D	rs1413711	0.253636	6:43740678:T:C	TRUE	TRUE	SHBG:6:40203041-45257896:4
6:50744447-53744447:1	SHBG	cV2F-bLD	rs111836750	0.155731	6:52244447:T:C	FALSE	TRUE	SHBG:6:50744447-53744447:1
6:50744447-53744447:1	SHBG	V2D	rs716969	0.371798	6:52254841:T:A	FALSE	FALSE	SHBG:6:50744447-53744447:1
7:129085553-132085553:1	SHBG	cV2F-bLD	rs125124	0.435209	7:130584684:C:G	TRUE	TRUE	SHBG:7:129085553-132085553:1
7:129085553-132085553:1	SHBG	V2D	rs157935	0.495379	7:130585553:T:G	FALSE	FALSE	SHBG:7:129085553-132085553:1
7:24885826-29694397:1	SHBG	cV2F-bLD	rs860262	0.165368	7:28194397:C:A	FALSE	FALSE	SHBG:7:24885826-29694397:1
7:24885826-29694397:1	SHBG	V2D	rs849135	0.187967	7:28196413:G:A	FALSE	FALSE	SHBG:7:24885826-29694397:1
7:85380738-88380738:1	SHBG	cV2F-bLD	rs768159759	0.448154	7:86880738:AG:A	FALSE	TRUE	SHBG:7:85380738-88380738:1
7:85380738-88380738:1	SHBG	V2D	rs112300487	0.295109	7:86946824:G:A	FALSE	FALSE	SHBG:7:85380738-88380738:1
7:96456184-101967700:2	SHBG	cV2F-bLD	rs12705090	0.152527	7:100467700:C:T	FALSE	FALSE	SHBG:7:96456184-101967700:2
7:96456184-101967700:2	SHBG	V2D	rs12705089	0.247888	7:100465355:C:T	FALSE	TRUE	SHBG:7:96456184-101967700:2
7:96456184-101967700:4	SHBG	cV2F-bLD	rs200984644	0.103821	7:98931658:A:G	FALSE	TRUE	SHBG:7:96456184-101967700:4
7:96456184-101967700:4	SHBG	V2D	rs73395547	0.229201	7:98922746:C:A	FALSE	FALSE	SHBG:7:96456184-101967700:4
8:144177011-146364022:1	SHBG	cV2F-bLD	rs2721195	0.132161	8:145677011:T:C	FALSE	FALSE	SHBG:8:144177011-146364022:1
8:144177011-146364022:1	SHBG	V2D	rs10108150	0.195172	8:145687475:G:A	TRUE	TRUE	SHBG:8:144177011-146364022:1
8:79918150-82918150:6	SHBG	cV2F-bLD	rs11994858	0.109634	8:81273210:A:G	FALSE	FALSE	SHBG:8:79918150-82918150:6
8:79918150-82918150:6	SHBG	V2D	rs13275449	0.168445	8:81276113:G:A	FALSE	FALSE	SHBG:8:79918150-82918150:6
8:79918150-82918150:7	SHBG	cV2F-bLD	rs79387356	0.236339	8:81449499:A:C	FALSE	FALSE	SHBG:8:79918150-82918150:7
8:79918150-82918150:7	SHBG	V2D	rs17471848	0.301326	8:81473410:C:A	FALSE	FALSE	SHBG:8:79918150-82918150:7
8:79918150-82918150:8	SHBG	cV2F-bLD	rs2044397	0.226022	8:81876393:C:T	TRUE	TRUE	SHBG:8:79918150-82918150:8
8:79918150-82918150:8	SHBG	V2D	rs7824358	0.538727	8:81877396:A:G	FALSE	FALSE	SHBG:8:79918150-82918150:8
9:111534490-114534490:1	SHBG	cV2F-bLD	rs62580766	0.286565	9:113034490:C:T	FALSE	TRUE	SHBG:9:111534490-114534490:1
9:111534490-114534490:1	SHBG	V2D	rs62580779	0.224065	9:113044566:T:A	TRUE	TRUE	SHBG:9:111534490-114534490:1
9:115646043-120566203:2	SHBG	cV2F-bLD	rs10513272	0.484875	9:119064047:C:T	FALSE	FALSE	SHBG:9:115646043-120566203:2
9:115646043-120566203:2	SHBG	V2D	rs17372936	0.162785	9:119066203:T:C	FALSE	TRUE	SHBG:9:115646043-120566203:2
10:318868-3318868:1	Smoking_CPD	cV2F-bLD	rs10903559	0.292647	10:1817215:G:A	TRUE	TRUE	Smoking_CPD:10:318868-3318868:1
10:318868-3318868:1	Smoking_CPD	V2D	rs10903558	0.331113	10:1815820:A:C	FALSE	TRUE	Smoking_CPD:10:318868-3318868:1
7:72789929-75789929:1	Smoking_CPD	cV2F-bLD	rs2529273	0.177771	7:74289929:T:C	FALSE	FALSE	Smoking_CPD:7:72789929-75789929:1
7:72789929-75789929:1	Smoking_CPD	V2D	rs2523264	0.231617	7:74290826:G:A	FALSE	FALSE	Smoking_CPD:7:72789929-75789929:1
1:152662503-155662503:1	Smoking_Ever_Never	cV2F-bLD	rs6676022	0.0613979	1:154162503:C:T	FALSE	FALSE	Smoking_Ever_Never:1:152662503-155662503:1
1:152662503-155662503:1	Smoking_Ever_Never	V2D	rs35761479	0.110818	1:154154194:G:A	FALSE	FALSE	Smoking_Ever_Never:1:152662503-155662503:1
1:215431077-218431077:2	Smoking_Ever_Never	cV2F-bLD	rs12123638	0.268924	1:216277327:C:T	FALSE	FALSE	Smoking_Ever_Never:1:215431077-218431077:2
1:215431077-218431077:2	Smoking_Ever_Never	V2D	rs442028	0.263741	1:216284739:A:G	FALSE	FALSE	Smoking_Ever_Never:1:215431077-218431077:2
1:4201154-9852039:1	Smoking_Ever_Never	cV2F-bLD	rs6690680	0.0598018	1:5701154:T:C	FALSE	TRUE	Smoking_Ever_Never:1:4201154-9852039:1
1:4201154-9852039:1	Smoking_Ever_Never	V2D	rs6666290	0.327946	1:5696625:C:A	TRUE	TRUE	Smoking_Ever_Never:1:4201154-9852039:1
1:42596568-45596568:2	Smoking_Ever_Never	cV2F-bLD	rs10890252	0.0632524	1:43976467:A:G	FALSE	FALSE	Smoking_Ever_Never:1:42596568-45596568:2
1:42596568-45596568:2	Smoking_Ever_Never	V2D	rs1413937	0.122231	1:43975238:G:A	TRUE	TRUE	Smoking_Ever_Never:1:42596568-45596568:2
1:64907352-67907352:1	Smoking_Ever_Never	cV2F-bLD	rs7528604	0.115604	1:66407352:G:A	FALSE	FALSE	Smoking_Ever_Never:1:64907352-67907352:1
1:64907352-67907352:1	Smoking_Ever_Never	V2D	rs1937443	0.314389	1:66469643:C:G	FALSE	FALSE	Smoking_Ever_Never:1:64907352-67907352:1
1:89696099-92696099:1	Smoking_Ever_Never	cV2F-bLD	rs12089815	0.656929	1:91189933:G:A	TRUE	TRUE	Smoking_Ever_Never:1:89696099-92696099:1
1:89696099-92696099:1	Smoking_Ever_Never	V2D	rs12042107	0.304812	1:91196176:T:C	TRUE	TRUE	Smoking_Ever_Never:1:89696099-92696099:1
11:120035763-123035763:1	Smoking_Ever_Never	cV2F-bLD	11:121535763:AGAAGGAAGGAAG:A	0.354075	11:121535763:AGAAGGAAGGAAG:A	FALSE	FALSE	Smoking_Ever_Never:11:120035763-123035763:1
11:120035763-123035763:1	Smoking_Ever_Never	V2D	rs68085735	0.232127	11:121527129:C:CA	FALSE	FALSE	Smoking_Ever_Never:11:120035763-123035763:1
11:130712816-133712816:1	Smoking_Ever_Never	cV2F-bLD	rs523528	0.135921	11:132212816:C:T	FALSE	TRUE	Smoking_Ever_Never:11:130712816-133712816:1
11:130712816-133712816:1	Smoking_Ever_Never	V2D	rs662024	0.244803	11:132212972:C:G	FALSE	FALSE	Smoking_Ever_Never:11:130712816-133712816:1
12:110410219-113410219:1	Smoking_Ever_Never	cV2F-bLD	rs3184504	0.283724	12:111884608:T:C	FALSE	FALSE	Smoking_Ever_Never:12:110410219-113410219:1
12:110410219-113410219:1	Smoking_Ever_Never	V2D	rs4766578	0.236286	12:111904371:T:A	FALSE	FALSE	Smoking_Ever_Never:12:110410219-113410219:1
2:43659091-46659091:1	Smoking_Ever_Never	cV2F-bLD	rs528301	0.49081	2:45154908:G:A	FALSE	FALSE	Smoking_Ever_Never:2:43659091-46659091:1
2:43659091-46659091:1	Smoking_Ever_Never	V2D	rs83995	0.517873	2:45167570:G:T	FALSE	FALSE	Smoking_Ever_Never:2:43659091-46659091:1
5:92698290-95698290:1	Smoking_Ever_Never	cV2F-bLD	rs27003	0.697767	5:94202167:T:C	FALSE	FALSE	Smoking_Ever_Never:5:92698290-95698290:1
5:92698290-95698290:1	Smoking_Ever_Never	V2D	rs40590	0.409434	5:94222408:C:G	FALSE	FALSE	Smoking_Ever_Never:5:92698290-95698290:1
6:107519606-113207821:2	Smoking_Ever_Never	cV2F-bLD	rs531111	0.189811	6:109019606:T:C	FALSE	FALSE	Smoking_Ever_Never:6:107519606-113207821:2
6:107519606-113207821:2	Smoking_Ever_Never	V2D	rs34312944	0.150122	6:109001954:G:GA	FALSE	FALSE	Smoking_Ever_Never:6:107519606-113207821:2
9:100660601-103660601:1	Smoking_Ever_Never	cV2F-bLD	rs379029	0.162586	9:102079670:G:A	FALSE	TRUE	Smoking_Ever_Never:9:100660601-103660601:1
9:100660601-103660601:1	Smoking_Ever_Never	V2D	rs10988803	0.218788	9:102162305:A:T	FALSE	FALSE	Smoking_Ever_Never:9:100660601-103660601:1
9:136477033-139477033:1	Smoking_Ever_Never	cV2F-bLD	rs28647734	0.261756	9:137977033:G:A	FALSE	FALSE	Smoking_Ever_Never:9:136477033-139477033:1
9:136477033-139477033:1	Smoking_Ever_Never	V2D	rs11103667	0.458292	9:137978360:C:T	TRUE	TRUE	Smoking_Ever_Never:9:136477033-139477033:1
9:1676796-4676796:1	Smoking_Ever_Never	cV2F-bLD	rs7862467	0.583913	9:3181278:T:G	TRUE	TRUE	Smoking_Ever_Never:9:1676796-4676796:1
9:1676796-4676796:1	Smoking_Ever_Never	V2D	rs10813628	0.679575	9:3176796:T:C	FALSE	FALSE	Smoking_Ever_Never:9:1676796-4676796:1
9:36768287-39768287:1	Smoking_Ever_Never	cV2F-bLD	rs117435980	0.10767	9:38268287:G:C	FALSE	FALSE	Smoking_Ever_Never:9:36768287-39768287:1
9:36768287-39768287:1	Smoking_Ever_Never	V2D	rs72733220	0.313261	9:38260715:T:C	FALSE	FALSE	Smoking_Ever_Never:9:36768287-39768287:1
12:64746181-67746181:1	T2D	cV2F-bLD	rs343092	0.473989	12:66250940:T:G	FALSE	FALSE	T2D:12:64746181-67746181:1
12:64746181-67746181:1	T2D	V2D	rs2446768	0.234249	12:66239717:C:G	TRUE	TRUE	T2D:12:64746181-67746181:1
20:44095453-47095453:1	T2D	cV2F-bLD	20:45595453:C:CA	0.1862	20:45595453:C:CA	FALSE	FALSE	T2D:20:44095453-47095453:1
20:44095453-47095453:1	T2D	V2D	rs55966194	0.218461	20:45599090:C:G	FALSE	FALSE	T2D:20:44095453-47095453:1
7:100883690-103883690:1	T2D	cV2F-bLD	rs4727554	0.426259	7:102383690:C:A	FALSE	FALSE	T2D:7:100883690-103883690:1
7:100883690-103883690:1	T2D	V2D	rs4729854	0.520769	7:102383663:T:A	FALSE	FALSE	T2D:7:100883690-103883690:1
1:223131394-226131394:2	TC	cV2F-bLD	rs12117480	0.31035	1:224451838:C:A	TRUE	TRUE	TC:1:223131394-226131394:2
1:223131394-226131394:2	TC	V2D	rs56105022	0.540304	1:224544746:G:A	FALSE	FALSE	TC:1:223131394-226131394:2
1:233352760-236352760:1	TC	cV2F-bLD	rs553427	0.126419	1:234852760:C:T	FALSE	FALSE	TC:1:233352760-236352760:1
1:233352760-236352760:1	TC	V2D	rs556107	0.173294	1:234853059:C:T	FALSE	FALSE	TC:1:233352760-236352760:1
10:123186656-126186656:2	TC	cV2F-bLD	rs12246352	0.48951	10:124705307:A:G	FALSE	FALSE	TC:10:123186656-126186656:2
10:123186656-126186656:2	TC	V2D	rs1106056	0.459745	10:124712961:A:G	FALSE	FALSE	TC:10:123186656-126186656:2
10:69593392-72593392:1	TC	cV2F-bLD	rs16926246	0.633217	10:71093392:C:T	FALSE	FALSE	TC:10:69593392-72593392:1
10:69593392-72593392:1	TC	V2D	rs17476364	0.523031	10:71094504:T:C	FALSE	FALSE	TC:10:69593392-72593392:1
11:124732385-127732385:1	TC	cV2F-bLD	rs3967200	0.19509	11:126232385:C:T	FALSE	FALSE	TC:11:124732385-127732385:1
11:124732385-127732385:1	TC	V2D	rs7952602	0.361161	11:126233669:G:C	FALSE	FALSE	TC:11:124732385-127732385:1
17:74902105-77902105:1	TC	cV2F-bLD	rs2376583	0.266931	17:76402105:A:T	FALSE	FALSE	TC:17:74902105-77902105:1
17:74902105-77902105:1	TC	V2D	rs4129767	0.333026	17:76403984:G:A	FALSE	FALSE	TC:17:74902105-77902105:1
18:45609955-48609955:5	TC	cV2F-bLD	rs62101776	0.186804	18:47210074:A:C	FALSE	FALSE	TC:18:45609955-48609955:5
18:45609955-48609955:5	TC	V2D	rs11660468	0.27001	18:47209143:C:T	FALSE	FALSE	TC:18:45609955-48609955:5
19:47748730-50748730:1	TC	cV2F-bLD	rs11672900	0.201031	19:49220323:A:G	TRUE	TRUE	TC:19:47748730-50748730:1
19:47748730-50748730:1	TC	V2D	rs2287922	0.275616	19:49232226:G:A	FALSE	TRUE	TC:19:47748730-50748730:1
19:57162235-59128983:1	TC	cV2F-bLD	rs35081008	0.513144	19:58662235:C:T	TRUE	TRUE	TC:19:57162235-59128983:1
19:57162235-59128983:1	TC	V2D	rs34003091	0.500195	19:58662254:T:C	TRUE	TRUE	TC:19:57162235-59128983:1
2:19789432-22789432:5	TC	cV2F-bLD	rs1107851	0.226837	2:20371613:T:C	FALSE	FALSE	TC:2:19789432-22789432:5
2:19789432-22789432:5	TC	V2D	rs2090034	0.244383	2:20372409:G:A	TRUE	TRUE	TC:2:19789432-22789432:5
20:37679822-40679822:2	TC	cV2F-bLD	rs6102287	0.0809725	20:39744650:A:G	FALSE	FALSE	TC:20:37679822-40679822:2
20:37679822-40679822:2	TC	V2D	rs6029549	0.0964635	20:39754695:C:G	FALSE	FALSE	TC:20:37679822-40679822:2
3:10827431-13827431:2	TC	cV2F-bLD	rs111833688	0.514213	3:12173015:T:C	FALSE	FALSE	TC:3:10827431-13827431:2
3:10827431-13827431:2	TC	V2D	rs147667955	0.584886	3:12450838:C:T	FALSE	FALSE	TC:3:10827431-13827431:2
7:20098753-23098753:1	TC	cV2F-bLD	rs56130071	0.488921	7:21598753:G:C	FALSE	FALSE	TC:7:20098753-23098753:1
7:20098753-23098753:1	TC	V2D	rs55696093	0.352188	7:21605973:A:G	TRUE	TRUE	TC:7:20098753-23098753:1
8:16772881-19772881:1	TC	cV2F-bLD	rs1495741	0.186568	8:18272881:G:A	FALSE	FALSE	TC:8:16772881-19772881:1
8:16772881-19772881:1	TC	V2D	rs35570672	0.208605	8:18272635:T:C	FALSE	FALSE	TC:8:16772881-19772881:1
1:111647897-114647897:1	Testosterone_F	cV2F-bLD	rs7552692	0.0697384	1:113147897:A:C	FALSE	FALSE	Testosterone_F:1:111647897-114647897:1
1:111647897-114647897:1	Testosterone_F	V2D	rs6537745	0.076231	1:113154080:T:C	FALSE	FALSE	Testosterone_F:1:111647897-114647897:1
10:103123053-106123053:1	Testosterone_F	cV2F-bLD	rs11191421	0.483252	10:104623053:C:G	FALSE	FALSE	Testosterone_F:10:103123053-106123053:1
10:103123053-106123053:1	Testosterone_F	V2D	rs9527	0.799763	10:104623578:C:T	TRUE	TRUE	Testosterone_F:10:103123053-106123053:1
10:3562752-6562752:2	Testosterone_F	cV2F-bLD	rs2854491	0.139392	10:5040452:T:C	FALSE	FALSE	Testosterone_F:10:3562752-6562752:2
10:3562752-6562752:2	Testosterone_F	V2D	rs4881373	0.159321	10:5031644:A:T	FALSE	FALSE	Testosterone_F:10:3562752-6562752:2
19:40485931-43485931:1	Testosterone_F	cV2F-bLD	rs11673591	0.245239	19:41985931:A:T	TRUE	TRUE	Testosterone_F:19:40485931-43485931:1
19:40485931-43485931:1	Testosterone_F	V2D	rs2316974	0.285222	19:41986536:G:A	FALSE	TRUE	Testosterone_F:19:40485931-43485931:1
2:18911862-21911862:1	Testosterone_F	cV2F-bLD	rs3771238	0.113929	2:20414258:A:G	TRUE	TRUE	Testosterone_F:2:18911862-21911862:1
2:18911862-21911862:1	Testosterone_F	V2D	rs3771239	0.162686	2:20412735:T:C	TRUE	TRUE	Testosterone_F:2:18911862-21911862:1
5:175282218-178282218:1	Testosterone_F	cV2F-bLD	rs4075958	0.474206	5:176784512:G:A	FALSE	TRUE	Testosterone_F:5:175282218-178282218:1
5:175282218-178282218:1	Testosterone_F	V2D	rs13153019	0.644025	5:176782218:T:C	FALSE	FALSE	Testosterone_F:5:175282218-178282218:1
11:67785786-70785786:2	Testosterone_M	cV2F-bLD	rs9330204	0.146613	11:69160278:T:G	FALSE	TRUE	Testosterone_M:11:67785786-70785786:2
11:67785786-70785786:2	Testosterone_M	V2D	rs7125498	0.264588	11:69151490:C:G	FALSE	FALSE	Testosterone_M:11:67785786-70785786:2
16:3147417-6147417:1	Testosterone_M	cV2F-bLD	rs2896906	0.105585	16:4647417:T:C	FALSE	FALSE	Testosterone_M:16:3147417-6147417:1
16:3147417-6147417:1	Testosterone_M	V2D	rs2279408	0.140037	16:4658584:G:A	FALSE	FALSE	Testosterone_M:16:3147417-6147417:1
17:6033423-9033423:8	Testosterone_M	cV2F-bLD	rs764980553	0.347591	17:7494345:CTCT:C	FALSE	TRUE	Testosterone_M:17:6033423-9033423:8
17:6033423-9033423:8	Testosterone_M	V2D	rs858521	0.769421	17:7530147:G:C	FALSE	FALSE	Testosterone_M:17:6033423-9033423:8
19:1292034-4292034:1	Testosterone_M	cV2F-bLD	rs1624295	0.080405	19:2792034:G:A	FALSE	FALSE	Testosterone_M:19:1292034-4292034:1
19:1292034-4292034:1	Testosterone_M	V2D	rs71337172	0.141393	19:2791405:T:TC	FALSE	FALSE	Testosterone_M:19:1292034-4292034:1
19:34055222-37055222:1	Testosterone_M	cV2F-bLD	rs1688044	0.0705457	19:35552079:C:G	FALSE	FALSE	Testosterone_M:19:34055222-37055222:1
19:34055222-37055222:1	Testosterone_M	V2D	rs1672981	0.14049	19:35547051:T:C	FALSE	FALSE	Testosterone_M:19:34055222-37055222:1
1:218153657-222697094:4	TG	cV2F-bLD	rs3897379	0.13133	1:219759733:A:G	FALSE	FALSE	TG:1:218153657-222697094:4
1:218153657-222697094:4	TG	V2D	rs6683926	0.30479	1:219762070:G:T	FALSE	FALSE	TG:1:218153657-222697094:4
1:92354517-95354517:1	TG	cV2F-bLD	rs6658257	0.179493	1:93820684:A:G	FALSE	FALSE	TG:1:92354517-95354517:1
1:92354517-95354517:1	TG	V2D	rs3767962	0.50537	1:93814411:A:G	FALSE	FALSE	TG:1:92354517-95354517:1
10:59968589-66662153:3	TG	cV2F-bLD	rs2393729	0.183143	10:63837016:C:T	FALSE	FALSE	TG:10:59968589-66662153:3
10:59968589-66662153:3	TG	V2D	rs35963438	0.160363	10:63837289:CA:C	FALSE	FALSE	TG:10:59968589-66662153:3
11:45775064-52914531:2	TG	cV2F-bLD	rs149903077	0.859924	11:46349696:G:T	FALSE	FALSE	TG:11:45775064-52914531:2
11:45775064-52914531:2	TG	V2D	rs1799963	0.578465	11:46761055:G:A	FALSE	FALSE	TG:11:45775064-52914531:2
11:67097886-70097886:1	TG	cV2F-bLD	rs11605837	0.120552	11:68597886:G:T	FALSE	FALSE	TG:11:67097886-70097886:1
11:67097886-70097886:1	TG	V2D	rs12272547	0.160141	11:68608654:G:A	FALSE	FALSE	TG:11:67097886-70097886:1
11:67097886-70097886:2	TG	cV2F-bLD	rs6591334	0.510666	11:67924559:A:G	FALSE	FALSE	TG:11:67097886-70097886:2
11:67097886-70097886:2	TG	V2D	rs7946212	0.251751	11:67982187:T:A	TRUE	TRUE	TG:11:67097886-70097886:2
11:9173739-16365399:2	TG	cV2F-bLD	rs6486122	0.624215	11:13361524:C:T	FALSE	FALSE	TG:11:9173739-16365399:2
11:9173739-16365399:2	TG	V2D	rs1037169	0.525837	11:13361005:T:C	TRUE	TRUE	TG:11:9173739-16365399:2
11:9173739-16365399:4	TG	cV2F-bLD	rs1966615	0.185505	11:14424900:T:C	FALSE	FALSE	TG:11:9173739-16365399:4
11:9173739-16365399:4	TG	V2D	rs1003077	0.514147	11:14408140:G:A	FALSE	FALSE	TG:11:9173739-16365399:4
12:10291029-13291029:1	TG	cV2F-bLD	rs11054402	0.224642	12:11791029:C:T	FALSE	FALSE	TG:12:10291029-13291029:1
12:10291029-13291029:1	TG	V2D	rs12824533	0.297925	12:11791685:A:G	FALSE	FALSE	TG:12:10291029-13291029:1
13:49155989-52155989:1	TG	cV2F-bLD	rs34505073	0.649206	13:50237255:G:A	FALSE	FALSE	TG:13:49155989-52155989:1
13:49155989-52155989:1	TG	V2D	rs41284816	0.65108	13:50655989:G:T	TRUE	TRUE	TG:13:49155989-52155989:1
14:54095298-57095298:1	TG	cV2F-bLD	rs77222245	0.447373	14:55594654:G:A	FALSE	FALSE	TG:14:54095298-57095298:1
14:54095298-57095298:1	TG	V2D	rs75490731	0.544174	14:55595298:C:T	FALSE	FALSE	TG:14:54095298-57095298:1
14:62736191-65736191:1	TG	cV2F-bLD	rs12880341	0.20163	14:64236191:T:C	TRUE	TRUE	TG:14:62736191-65736191:1
14:62736191-65736191:1	TG	V2D	rs12878001	0.241058	14:64239629:T:G	FALSE	FALSE	TG:14:62736191-65736191:1
16:0-6176852:1	TG	cV2F-bLD	rs8059151	0.0690863	16:4671729:T:G	FALSE	FALSE	TG:16:0-6176852:1
16:0-6176852:1	TG	V2D	rs56268873	0.221306	16:4675280:T:C	FALSE	FALSE	TG:16:0-6176852:1
16:13650505-16650505:1	TG	cV2F-bLD	rs12928099	0.35008	16:15150505:C:A	TRUE	TRUE	TG:16:13650505-16650505:1
16:13650505-16650505:1	TG	V2D	rs11644601	0.523213	16:15172118:T:C	FALSE	TRUE	TG:16:13650505-16650505:1
17:15982766-18982766:1	TG	cV2F-bLD	rs28652618	0.0549803	17:17482766:C:T	FALSE	FALSE	TG:17:15982766-18982766:1
17:15982766-18982766:1	TG	V2D	rs7224725	0.154213	17:17484654:C:T	FALSE	FALSE	TG:17:15982766-18982766:1
17:3192640-8569412:5	TG	cV2F-bLD	rs6258	0.531517	17:7534678:C:T	FALSE	FALSE	TG:17:3192640-8569412:5
17:3192640-8569412:5	TG	V2D	rs547040680	0.530666	17:7738526:T:G	TRUE	TRUE	TG:17:3192640-8569412:5
17:38914827-43426126:2	TG	cV2F-bLD	rs151019121	0.135249	17:41940512:G:A	FALSE	FALSE	TG:17:38914827-43426126:2
17:38914827-43426126:2	TG	V2D	rs72836567	0.161993	17:41945776:G:A	FALSE	TRUE	TG:17:38914827-43426126:2
17:38914827-43426126:3	TG	cV2F-bLD	rs665268	0.210361	17:40722029:A:G	FALSE	TRUE	TG:17:38914827-43426126:3
17:38914827-43426126:3	TG	V2D	rs6963	0.292746	17:40731597:T:A	FALSE	FALSE	TG:17:38914827-43426126:3
17:38914827-43426126:4	TG	cV2F-bLD	rs567378197	0.43364	17:41892812:T:A	FALSE	FALSE	TG:17:38914827-43426126:4
17:38914827-43426126:4	TG	V2D	rs552316287	0.368442	17:41977548:T:C	FALSE	FALSE	TG:17:38914827-43426126:4
17:62710580-69965984:7	TG	cV2F-bLD	rs16958979	0.10526	17:64223859:C:T	FALSE	FALSE	TG:17:62710580-69965984:7
17:62710580-69965984:7	TG	V2D	rs52797880	0.252015	17:64216854:A:G	FALSE	FALSE	TG:17:62710580-69965984:7
17:72773165-77891454:4	TG	cV2F-bLD	rs62086311	0.13143	17:74281547:T:C	FALSE	FALSE	TG:17:72773165-77891454:4
17:72773165-77891454:4	TG	V2D	rs347674	0.155967	17:74278548:G:C	TRUE	TRUE	TG:17:72773165-77891454:4
18:0-4346812:2	TG	cV2F-bLD	rs6506033	0.33872	18:289209:C:T	FALSE	TRUE	TG:18:0-4346812:2
18:0-4346812:2	TG	V2D	rs6506032	0.316434	18:287534:G:A	FALSE	FALSE	TG:18:0-4346812:2
19:32387405-37051428:6	TG	cV2F-bLD	rs73024215	0.857208	19:33784657:T:C	TRUE	TRUE	TG:19:32387405-37051428:6
19:32387405-37051428:6	TG	V2D	rs41355649	0.56163	19:33790556:G:A	FALSE	TRUE	TG:19:32387405-37051428:6
19:40242691-43242691:1	TG	cV2F-bLD	19:41742691:GA:G	0.257558	19:41742691:GA:G	FALSE	FALSE	TG:19:40242691-43242691:1
19:40242691-43242691:1	TG	V2D	rs4802113	0.234066	19:41740895:T:C	FALSE	FALSE	TG:19:40242691-43242691:1
19:40242691-43242691:2	TG	cV2F-bLD	rs138750865	0.921134	19:40688520:C:T	FALSE	TRUE	TG:19:40242691-43242691:2
19:40242691-43242691:2	TG	V2D	rs117090198	0.514964	19:40753001:C:T	FALSE	FALSE	TG:19:40242691-43242691:2
19:43916178-46916178:7	TG	cV2F-bLD	rs9304645	0.217747	19:45450328:G:A	TRUE	TRUE	TG:19:43916178-46916178:7
19:43916178-46916178:7	TG	V2D	19:45502368:TAAA:T	0.414749	19:45502368:TAAA:T	FALSE	FALSE	TG:19:43916178-46916178:7
2:118265280-122847612:3	TG	cV2F-bLD	rs10864859	0.203609	2:121440218:G:T	FALSE	FALSE	TG:2:118265280-122847612:3
2:118265280-122847612:3	TG	V2D	rs6727128	0.334608	2:121438846:C:T	FALSE	FALSE	TG:2:118265280-122847612:3
2:19731524-22731524:3	TG	cV2F-bLD	rs11895352	0.117742	2:20367135:C:T	FALSE	FALSE	TG:2:19731524-22731524:3
2:19731524-22731524:3	TG	V2D	2:20370169:AC:A	0.0946334	2:20370169:AC:A	FALSE	FALSE	TG:2:19731524-22731524:3
2:225598186-228598186:1	TG	cV2F-bLD	rs56256300	0.0935202	2:227098186:A:AT	FALSE	FALSE	TG:2:225598186-228598186:1
2:225598186-228598186:1	TG	V2D	rs2972146	0.0921715	2:227100698:G:T	FALSE	FALSE	TG:2:225598186-228598186:1
2:35566018-38566018:1	TG	cV2F-bLD	rs1504	0.195235	2:37066018:T:G	FALSE	FALSE	TG:2:35566018-38566018:1
2:35566018-38566018:1	TG	V2D	rs1861435	0.242427	2:37075013:T:A	FALSE	FALSE	TG:2:35566018-38566018:1
2:47462291-52228781:2	TG	cV2F-bLD	2:50728781:TA:T	0.38329	2:50728781:TA:T	FALSE	FALSE	TG:2:47462291-52228781:2
2:47462291-52228781:2	TG	V2D	rs17536077	0.357419	2:50735998:G:C	FALSE	FALSE	TG:2:47462291-52228781:2
20:37679822-40679822:2	TG	cV2F-bLD	20:39822353:GT:G	0.395646	20:39822353:GT:G	FALSE	FALSE	TG:20:37679822-40679822:2
20:37679822-40679822:2	TG	V2D	rs6093446	0.320702	20:39780932:G:A	FALSE	TRUE	TG:20:37679822-40679822:2
20:37679822-40679822:4	TG	cV2F-bLD	rs2208649	0.302837	20:38555808:G:A	FALSE	FALSE	TG:20:37679822-40679822:4
20:37679822-40679822:4	TG	V2D	rs2870132	0.426266	20:38569980:C:A	FALSE	TRUE	TG:20:37679822-40679822:4
21:15356036-18356036:1	TG	cV2F-bLD	rs2823291	0.553448	21:16844621:G:C	FALSE	FALSE	TG:21:15356036-18356036:1
21:15356036-18356036:1	TG	V2D	rs9977554	0.16206	21:16866058:T:C	FALSE	FALSE	TG:21:15356036-18356036:1
3:125806462-128806462:1	TG	cV2F-bLD	rs35703629	0.245879	3:127394820:C:T	FALSE	FALSE	TG:3:125806462-128806462:1
3:125806462-128806462:1	TG	V2D	rs41266485	0.19812	3:127390525:C:T	FALSE	FALSE	TG:3:125806462-128806462:1
3:134506576-137506576:1	TG	cV2F-bLD	rs1279840	0.153345	3:136006576:T:C	FALSE	FALSE	TG:3:134506576-137506576:1
3:134506576-137506576:1	TG	V2D	rs548288	0.274751	3:135969755:T:C	FALSE	FALSE	TG:3:134506576-137506576:1
3:141148844-144148844:1	TG	cV2F-bLD	rs6440123	0.407147	3:142659361:A:G	FALSE	TRUE	TG:3:141148844-144148844:1
3:141148844-144148844:1	TG	V2D	rs11709868	0.302149	3:142648844:G:T	FALSE	FALSE	TG:3:141148844-144148844:1
3:169227739-173794500:3	TG	cV2F-bLD	3:171582455:AT:A	0.135452	3:171582455:AT:A	FALSE	FALSE	TG:3:169227739-173794500:3
3:169227739-173794500:3	TG	V2D	rs1828671	0.11534	3:171581573:G:T	FALSE	FALSE	TG:3:169227739-173794500:3
3:169227739-173794500:6	TG	cV2F-bLD	rs6764884	0.169868	3:172253678:G:T	FALSE	FALSE	TG:3:169227739-173794500:6
3:169227739-173794500:6	TG	V2D	rs13101221	0.0870075	3:172262865:G:T	FALSE	FALSE	TG:3:169227739-173794500:6
3:45765877-53846240:1	TG	cV2F-bLD	rs17052061	0.151689	3:52346240:T:G	FALSE	FALSE	TG:3:45765877-53846240:1
3:45765877-53846240:1	TG	V2D	rs6445386	0.390924	3:52350212:A:G	FALSE	FALSE	TG:3:45765877-53846240:1
4:0-6490298:2	TG	cV2F-bLD	rs6813378	0.656344	4:3447311:C:T	FALSE	FALSE	TG:4:0-6490298:2
4:0-6490298:2	TG	V2D	rs10024987	0.919366	4:3443917:G:C	FALSE	FALSE	TG:4:0-6490298:2
5:117213456-120213456:1	TG	cV2F-bLD	rs5870855	0.298242	5:118713456:A:AT	FALSE	FALSE	TG:5:117213456-120213456:1
5:117213456-120213456:1	TG	V2D	rs3203922	0.260801	5:118728953:G:C	FALSE	FALSE	TG:5:117213456-120213456:1
5:129172958-133926851:1	TG	cV2F-bLD	5:132426851:GTT:G	0.452226	5:132426851:GTT:G	FALSE	TRUE	TG:5:129172958-133926851:1
5:129172958-133926851:1	TG	V2D	rs72801474	0.6748	5:132444128:G:A	FALSE	FALSE	TG:5:129172958-133926851:1
5:146580470-149580470:2	TG	cV2F-bLD	rs245056	0.288409	5:149341038:T:A	FALSE	FALSE	TG:5:146580470-149580470:2
5:146580470-149580470:2	TG	V2D	rs245051	0.429638	5:149345975:A:G	FALSE	FALSE	TG:5:146580470-149580470:2
5:154890297-159494544:4	TG	cV2F-bLD	rs71591078	0.698506	5:156375372:T:A	FALSE	FALSE	TG:5:154890297-159494544:4
5:154890297-159494544:4	TG	V2D	rs7732745	0.739648	5:156347214:C:T	FALSE	FALSE	TG:5:154890297-159494544:4
5:51810139-59067840:5	TG	cV2F-bLD	rs12186959	0.141431	5:57567840:A:C	FALSE	FALSE	TG:5:51810139-59067840:5
5:51810139-59067840:5	TG	V2D	rs37537	0.245672	5:57614022:T:C	FALSE	FALSE	TG:5:51810139-59067840:5
6:125954893-131876810:4	TG	cV2F-bLD	rs9482771	0.13133	6:127446610:G:C	FALSE	FALSE	TG:6:125954893-131876810:4
6:125954893-131876810:4	TG	V2D	rs1936800	0.24586	6:127436064:C:T	FALSE	FALSE	TG:6:125954893-131876810:4
6:99129461-102129461:1	TG	cV2F-bLD	rs761711	0.627471	6:100626148:A:G	FALSE	FALSE	TG:6:99129461-102129461:1
6:99129461-102129461:1	TG	V2D	rs6937293	0.484509	6:100629461:T:C	FALSE	FALSE	TG:6:99129461-102129461:1
7:128930930-131930930:1	TG	cV2F-bLD	rs4731701	0.138268	7:130430930:C:T	FALSE	FALSE	TG:7:128930930-131930930:1
7:128930930-131930930:1	TG	V2D	rs34072724	0.123448	7:130432469:G:A	FALSE	FALSE	TG:7:128930930-131930930:1
7:24491826-32211509:4	TG	cV2F-bLD	rs917195	0.752903	7:30728452:C:T	FALSE	FALSE	TG:7:24491826-32211509:4
7:24491826-32211509:4	TG	V2D	rs530051986	0.391136	7:30711509:G:GAGA	FALSE	FALSE	TG:7:24491826-32211509:4
8:115148089-119691475:2	TG	cV2F-bLD	rs3802177	0.536351	8:118185025:G:A	FALSE	FALSE	TG:8:115148089-119691475:2
8:115148089-119691475:2	TG	V2D	rs13266634	0.586599	8:118184783:C:T	FALSE	TRUE	TG:8:115148089-119691475:2
8:57888565-60888565:2	TG	cV2F-bLD	rs28708563	0.161625	8:59407808:G:A	TRUE	TRUE	TG:8:57888565-60888565:2
8:57888565-60888565:2	TG	V2D	rs113346339	0.175239	8:59511383:A:G	FALSE	FALSE	TG:8:57888565-60888565:2
8:6810923-12144101:1	TG	cV2F-bLD	rs7821812	0.59338	8:10644101:G:C	FALSE	TRUE	TG:8:6810923-12144101:1
8:6810923-12144101:1	TG	V2D	rs9657541	0.45132	8:10643164:C:T	FALSE	FALSE	TG:8:6810923-12144101:1
1:108862471-111862471:2	TP	cV2F-bLD	rs4970834	0.464768	1:109814880:C:T	FALSE	FALSE	TP:1:108862471-111862471:2
1:108862471-111862471:2	TP	V2D	rs552693039	0.263901	1:109816863:T:TC	FALSE	FALSE	TP:1:108862471-111862471:2
1:108862471-111862471:5	TP	cV2F-bLD	rs11102012	0.16788	1:110376333:A:G	FALSE	FALSE	TP:1:108862471-111862471:5
1:108862471-111862471:5	TP	V2D	rs4970784	0.283107	1:110370456:A:T	FALSE	FALSE	TP:1:108862471-111862471:5
1:149044093-152044093:1	TP	cV2F-bLD	rs6665912	0.493498	1:150544093:T:C	FALSE	FALSE	TP:1:149044093-152044093:1
1:149044093-152044093:1	TP	V2D	rs12131809	0.481362	1:150544640:C:T	FALSE	TRUE	TP:1:149044093-152044093:1
1:160112578-163112578:2	TP	cV2F-bLD	rs140970775	0.42018	1:161503013:A:G	FALSE	FALSE	TP:1:160112578-163112578:2
1:160112578-163112578:2	TP	V2D	rs72717048	0.316712	1:161500796:C:G	FALSE	TRUE	TP:1:160112578-163112578:2
1:160112578-163112578:8	TP	cV2F-bLD	rs12079477	0.338419	1:161694857:G:A	FALSE	FALSE	TP:1:160112578-163112578:8
1:160112578-163112578:8	TP	V2D	rs12729592	0.35642	1:161693810:T:C	FALSE	TRUE	TP:1:160112578-163112578:8
10:120035178-124705882:1	TP	cV2F-bLD	rs28688373	0.30777	10:123206417:T:C	FALSE	TRUE	TP:10:120035178-124705882:1
10:120035178-124705882:1	TP	V2D	rs7072508	0.439643	10:123204357:A:T	FALSE	FALSE	TP:10:120035178-124705882:1
11:117438880-120438880:1	TP	cV2F-bLD	rs1182922	0.108636	11:118932859:G:A	FALSE	FALSE	TP:11:117438880-120438880:1
11:117438880-120438880:1	TP	V2D	rs540261	0.210557	11:118947634:C:T	FALSE	FALSE	TP:11:117438880-120438880:1
15:73852658-79812056:5	TP	cV2F-bLD	rs4887082	0.0334083	15:79025067:T:C	TRUE	TRUE	TP:15:73852658-79812056:5
15:73852658-79812056:5	TP	V2D	rs11638490	0.119163	15:79007950:C:T	TRUE	TRUE	TP:15:73852658-79812056:5
16:19591291-22591291:1	TP	cV2F-bLD	rs9935770	0.174605	16:21091291:C:T	FALSE	FALSE	TP:16:19591291-22591291:1
16:19591291-22591291:1	TP	V2D	rs7186298	0.261743	16:21088031:C:T	FALSE	FALSE	TP:16:19591291-22591291:1
17:5962969-8962969:7	TP	cV2F-bLD	rs2292064	0.245364	17:7217463:T:C	TRUE	TRUE	TP:17:5962969-8962969:7
17:5962969-8962969:7	TP	V2D	rs1054378	0.537842	17:7215536:T:C	FALSE	FALSE	TP:17:5962969-8962969:7
17:72290093-79406736:4	TP	cV2F-bLD	rs4889891	0.379493	17:77768654:C:A	FALSE	FALSE	TP:17:72290093-79406736:4
17:72290093-79406736:4	TP	V2D	rs745570	0.736075	17:77781725:A:G	FALSE	FALSE	TP:17:72290093-79406736:4
2:142301675-145301675:1	TP	cV2F-bLD	rs59441438	0.0839099	2:143801675:T:G	FALSE	FALSE	TP:2:142301675-145301675:1
2:142301675-145301675:1	TP	V2D	rs2304700	0.113324	2:143791014:G:T	FALSE	FALSE	TP:2:142301675-145301675:1
3:120317613-123317613:2	TP	cV2F-bLD	rs13061727	0.0794595	3:122007351:G:A	FALSE	FALSE	TP:3:120317613-123317613:2
3:120317613-123317613:2	TP	V2D	rs13095172	0.143848	3:121990257:C:T	TRUE	TRUE	TP:3:120317613-123317613:2
3:131984029-137930406:2	TP	cV2F-bLD	rs3811647	0.0724332	3:133484029:G:A	FALSE	FALSE	TP:3:131984029-137930406:2
3:131984029-137930406:2	TP	V2D	rs1358023	0.1171	3:133484393:T:C	FALSE	FALSE	TP:3:131984029-137930406:2
3:131984029-137930406:3	TP	cV2F-bLD	rs80120242	0.349874	3:132235344:A:T	FALSE	FALSE	TP:3:131984029-137930406:3
3:131984029-137930406:3	TP	V2D	rs74341202	0.396402	3:132183991:G:A	FALSE	FALSE	TP:3:131984029-137930406:3
3:96883562-102451067:2	TP	cV2F-bLD	rs34211178	0.106138	3:98383562:G:A	FALSE	FALSE	TP:3:96883562-102451067:2
3:96883562-102451067:2	TP	V2D	rs10935478	0.177545	3:98428155:C:T	FALSE	FALSE	TP:3:96883562-102451067:2
4:37289072-42188868:3	TP	cV2F-bLD	rs4833095	0.247568	4:38799710:T:C	FALSE	FALSE	TP:4:37289072-42188868:3
4:37289072-42188868:3	TP	V2D	rs5743618	0.294045	4:38798648:C:A	FALSE	FALSE	TP:4:37289072-42188868:3
5:67012474-73290432:2	TP	cV2F-bLD	rs35585881	0.49295	5:71957318:G:A	FALSE	TRUE	TP:5:67012474-73290432:2
5:67012474-73290432:2	TP	V2D	rs34651	0.617943	5:72144005:C:T	TRUE	TRUE	TP:5:67012474-73290432:2
7:149002468-152002468:2	TP	cV2F-bLD	rs7782699	0.5383	7:150915948:C:T	FALSE	FALSE	TP:7:149002468-152002468:2
7:149002468-152002468:2	TP	V2D	rs73169668	0.21197	7:150930363:C:T	TRUE	TRUE	TP:7:149002468-152002468:2
7:80091114-83091114:1	TP	cV2F-bLD	rs1229480	0.420765	7:81552011:T:C	TRUE	TRUE	TP:7:80091114-83091114:1
7:80091114-83091114:1	TP	V2D	7:81591114:GTAATGATTATAACAGTATATACAATTTCT:G	0.34463	7:81591114:GTAATGATTATAACAGTATATACAATTTCT:G	FALSE	FALSE	TP:7:80091114-83091114:1
1:233363602-236363602:1	UA	cV2F-bLD	rs496708	0.266691	1:234851184:C:A	TRUE	TRUE	UA:1:233363602-236363602:1
1:233363602-236363602:1	UA	V2D	rs655555	0.222452	1:234863292:C:A	TRUE	TRUE	UA:1:233363602-236363602:1
1:25521913-28521913:2	UA	cV2F-bLD	rs3010110	0.259661	1:27278521:G:A	FALSE	TRUE	UA:1:25521913-28521913:2
1:25521913-28521913:2	UA	V2D	rs1187947	0.246696	1:27270972:A:C	FALSE	FALSE	UA:1:25521913-28521913:2
1:25521913-28521913:3	UA	cV2F-bLD	rs6666121	0.328215	1:27029551:G:T	FALSE	FALSE	UA:1:25521913-28521913:3
1:25521913-28521913:3	UA	V2D	rs3170660	0.268792	1:27210721:T:C	FALSE	TRUE	UA:1:25521913-28521913:3
1:47375669-52562976:2	UA	cV2F-bLD	rs140254647	0.460465	1:48875669:T:C	FALSE	FALSE	UA:1:47375669-52562976:2
1:47375669-52562976:2	UA	V2D	rs11205458	0.472511	1:48695658:C:G	FALSE	FALSE	UA:1:47375669-52562976:2
1:644982-3644982:2	UA	cV2F-bLD	rs9442380	0.24024	1:1087683:T:C	FALSE	FALSE	UA:1:644982-3644982:2
1:644982-3644982:2	UA	V2D	rs56863140	0.244348	1:1092599:G:C	FALSE	TRUE	UA:1:644982-3644982:2
10:117888528-120888528:3	UA	cV2F-bLD	rs777636478	0.158773	10:119564233:CT:C	TRUE	TRUE	UA:10:117888528-120888528:3
10:117888528-120888528:3	UA	V2D	rs1925253	0.222942	10:119567829:C:T	FALSE	FALSE	UA:10:117888528-120888528:3
11:116635973-124093906:1	UA	cV2F-bLD	rs508205	0.500596	11:120057343:G:A	FALSE	FALSE	UA:11:116635973-124093906:1
11:116635973-124093906:1	UA	V2D	rs2444239	0.698707	11:120056416:A:T	TRUE	TRUE	UA:11:116635973-124093906:1
11:74039742-77039742:1	UA	cV2F-bLD	11:75539742:GTA:G	0.182981	11:75539742:GTA:G	FALSE	FALSE	UA:11:74039742-77039742:1
11:74039742-77039742:1	UA	V2D	rs10899125	0.114592	11:75517332:T:G	FALSE	FALSE	UA:11:74039742-77039742:1
13:44470147-50188902:1	UA	cV2F-bLD	rs8001243	0.113326	13:48688902:G:A	FALSE	FALSE	UA:13:44470147-50188902:1
13:44470147-50188902:1	UA	V2D	rs2104480	0.191462	13:48640749:C:G	FALSE	FALSE	UA:13:44470147-50188902:1
13:70838897-73838897:1	UA	cV2F-bLD	rs574549328	0.186	13:72340972:T:TA	FALSE	FALSE	UA:13:70838897-73838897:1
13:70838897-73838897:1	UA	V2D	rs9572785	0.19844	13:72341788:A:T	FALSE	FALSE	UA:13:70838897-73838897:1
14:60444617-63444617:1	UA	cV2F-bLD	rs11848616	0.285919	14:61944528:A:G	FALSE	FALSE	UA:14:60444617-63444617:1
14:60444617-63444617:1	UA	V2D	rs10131425	0.671335	14:61944617:T:C	TRUE	TRUE	UA:14:60444617-63444617:1
15:71004825-77798744:6	UA	cV2F-bLD	15:76169820:GA:G	0.239706	15:76169820:GA:G	FALSE	FALSE	UA:15:71004825-77798744:6
15:71004825-77798744:6	UA	V2D	rs553274247	0.263896	15:76164665:G:GA	FALSE	FALSE	UA:15:71004825-77798744:6
15:71004825-77798744:7	UA	cV2F-bLD	rs2277598	0.259355	15:73027478:T:C	FALSE	TRUE	UA:15:71004825-77798744:7
15:71004825-77798744:7	UA	V2D	rs8033073	0.144643	15:73051093:G:A	FALSE	FALSE	UA:15:71004825-77798744:7
15:89159663-92159663:1	UA	cV2F-bLD	rs8032563	0.0684621	15:90659663:A:G	TRUE	TRUE	UA:15:89159663-92159663:1
15:89159663-92159663:1	UA	V2D	rs6496631	0.221769	15:90670057:C:T	TRUE	TRUE	UA:15:89159663-92159663:1
16:2209523-5209523:2	UA	cV2F-bLD	rs2238435	0.397559	16:4014282:C:G	FALSE	FALSE	UA:16:2209523-5209523:2
16:2209523-5209523:2	UA	V2D	rs2540034	0.622849	16:4022694:C:T	FALSE	FALSE	UA:16:2209523-5209523:2
16:50235746-57981282:2	UA	cV2F-bLD	rs9932625	0.18196	16:51735746:G:A	FALSE	FALSE	UA:16:50235746-57981282:2
16:50235746-57981282:2	UA	V2D	rs1563994	0.344013	16:51711613:T:C	FALSE	TRUE	UA:16:50235746-57981282:2
16:66472257-73522456:1	UA	cV2F-bLD	rs4783581	0.637538	16:69552785:G:C	FALSE	FALSE	UA:16:66472257-73522456:1
16:66472257-73522456:1	UA	V2D	rs11396409	0.687237	16:69560330:A:AC	FALSE	FALSE	UA:16:66472257-73522456:1
16:78255446-81255446:2	UA	cV2F-bLD	rs7188156	0.204376	16:79938114:T:G	FALSE	FALSE	UA:16:78255446-81255446:2
16:78255446-81255446:2	UA	V2D	rs4077451	0.706707	16:79931720:T:A	TRUE	TRUE	UA:16:78255446-81255446:2
19:31959298-34959298:1	UA	cV2F-bLD	rs11084676	0.185337	19:33358998:A:G	FALSE	FALSE	UA:19:31959298-34959298:1
19:31959298-34959298:1	UA	V2D	rs7252778	0.36025	19:33360369:C:A	FALSE	FALSE	UA:19:31959298-34959298:1
19:31959298-34959298:3	UA	cV2F-bLD	rs8109126	0.471912	19:33514729:G:A	FALSE	TRUE	UA:19:31959298-34959298:3
19:31959298-34959298:3	UA	V2D	rs8105088	0.54227	19:33513710:G:A	FALSE	TRUE	UA:19:31959298-34959298:3
19:3465404-8711311:4	UA	cV2F-bLD	rs4804372	0.116923	19:7191712:A:G	FALSE	FALSE	UA:19:3465404-8711311:4
19:3465404-8711311:4	UA	V2D	rs66921136	0.276658	19:7197880:T:C	TRUE	TRUE	UA:19:3465404-8711311:4
19:51952944-54952944:1	UA	cV2F-bLD	rs12459008	0.272375	19:53454789:A:T	FALSE	FALSE	UA:19:51952944-54952944:1
19:51952944-54952944:1	UA	V2D	rs1044467	0.200502	19:53452769:A:G	FALSE	FALSE	UA:19:51952944-54952944:1
2:157176944-160176944:1	UA	cV2F-bLD	rs7586329	0.395973	2:158759642:T:C	FALSE	FALSE	UA:2:157176944-160176944:1
2:157176944-160176944:1	UA	V2D	rs186905001	0.316243	2:158676944:A:C	FALSE	TRUE	UA:2:157176944-160176944:1
2:168510985-171510985:2	UA	cV2F-bLD	rs11407129	0.186553	2:170188909:G:GA	FALSE	FALSE	UA:2:168510985-171510985:2
2:168510985-171510985:2	UA	V2D	rs3845731	0.249705	2:170187105:G:A	FALSE	FALSE	UA:2:168510985-171510985:2
2:175493583-178493583:2	UA	cV2F-bLD	rs148548656	0.0879857	2:177037183:G:GTCT	TRUE	TRUE	UA:2:175493583-178493583:2
2:175493583-178493583:2	UA	V2D	rs72927183	0.195381	2:177033779:C:T	TRUE	TRUE	UA:2:175493583-178493583:2
2:201921199-204921199:2	UA	cV2F-bLD	rs10172421	0.235143	2:204238402:C:A	FALSE	FALSE	UA:2:201921199-204921199:2
2:201921199-204921199:2	UA	V2D	rs12474416	0.172636	2:204226003:G:T	FALSE	FALSE	UA:2:201921199-204921199:2
2:216463677-219463677:2	UA	cV2F-bLD	rs4674115	0.0899207	2:217659628:C:G	FALSE	TRUE	UA:2:216463677-219463677:2
2:216463677-219463677:2	UA	V2D	rs715049	0.596294	2:217657102:C:T	FALSE	TRUE	UA:2:216463677-219463677:2
2:237555828-240555828:1	UA	cV2F-bLD	rs12623661	0.328399	2:239053436:G:C	FALSE	FALSE	UA:2:237555828-240555828:1
2:237555828-240555828:1	UA	V2D	rs7606281	0.317043	2:239056867:G:C	TRUE	TRUE	UA:2:237555828-240555828:1
2:7750038-10750038:2	UA	cV2F-bLD	rs62127532	0.223049	2:10184287:T:C	TRUE	TRUE	UA:2:7750038-10750038:2
2:7750038-10750038:2	UA	V2D	rs7632	0.214301	2:10194487:T:C	FALSE	FALSE	UA:2:7750038-10750038:2
20:41542364-44542364:2	UA	cV2F-bLD	rs3212198	0.405178	20:43044362:C:T	FALSE	FALSE	UA:20:41542364-44542364:2
20:41542364-44542364:2	UA	V2D	rs6031601	0.288071	20:43057820:C:A	FALSE	TRUE	UA:20:41542364-44542364:2
20:55977177-58977177:1	UA	cV2F-bLD	rs5842244	0.20323	20:57471283:A:AT	FALSE	FALSE	UA:20:55977177-58977177:1
20:55977177-58977177:1	UA	V2D	rs6026580	0.168805	20:57468150:C:T	FALSE	TRUE	UA:20:55977177-58977177:1
22:41019544-45824730:2	UA	cV2F-bLD	rs199568413	0.119032	22:42519544:C:T	FALSE	FALSE	UA:22:41019544-45824730:2
22:41019544-45824730:2	UA	V2D	rs112903584	0.0623748	22:42474676:A:ATTCTGC	FALSE	TRUE	UA:22:41019544-45824730:2
3:120178894-123178894:2	UA	cV2F-bLD	rs7429365	0.233394	3:123137791:A:C	FALSE	FALSE	UA:3:120178894-123178894:2
3:120178894-123178894:2	UA	V2D	rs10934647	0.235935	3:123130684:C:T	FALSE	FALSE	UA:3:120178894-123178894:2
4:142647687-148326444:3	UA	cV2F-bLD	4:146727470:CT:C	0.0872057	4:146727470:CT:C	FALSE	FALSE	UA:4:142647687-148326444:3
4:142647687-148326444:3	UA	V2D	rs2356623	0.263907	4:146725539:T:C	FALSE	TRUE	UA:4:142647687-148326444:3
4:98739319-107599809:5	UA	cV2F-bLD	rs12643257	0.22833	4:106076749:A:G	FALSE	FALSE	UA:4:98739319-107599809:5
4:98739319-107599809:5	UA	V2D	rs17583558	0.28903	4:106102406:G:C	FALSE	FALSE	UA:4:98739319-107599809:5
5:137601765-140601765:1	UA	cV2F-bLD	rs165200	0.291933	5:139101765:C:G	FALSE	FALSE	UA:5:137601765-140601765:1
5:137601765-140601765:1	UA	V2D	rs356486	0.307871	5:139085103:C:G	FALSE	TRUE	UA:5:137601765-140601765:1
5:51819517-57304552:1	UA	cV2F-bLD	rs255751	0.50849	5:53319517:C:T	FALSE	FALSE	UA:5:51819517-57304552:1
5:51819517-57304552:1	UA	V2D	rs255749	0.85502	5:53318596:G:A	FALSE	TRUE	UA:5:51819517-57304552:1
5:70931482-73931482:2	UA	cV2F-bLD	rs768662648	0.164861	5:72445920:AT:A	FALSE	FALSE	UA:5:70931482-73931482:2
5:70931482-73931482:2	UA	V2D	rs578948	0.168638	5:72437934:G:A	FALSE	FALSE	UA:5:70931482-73931482:2
6:550791-3550791:2	UA	cV2F-bLD	rs1272694	0.194818	6:2518115:C:G	FALSE	TRUE	UA:6:550791-3550791:2
6:550791-3550791:2	UA	V2D	rs1254732	0.332511	6:2515969:G:A	FALSE	FALSE	UA:6:550791-3550791:2
7:147064138-152913194:2	UA	cV2F-bLD	rs148190310	0.633341	7:148564138:G:A	FALSE	FALSE	UA:7:147064138-152913194:2
7:147064138-152913194:2	UA	V2D	rs149882987	0.527495	7:148584494:A:G	FALSE	FALSE	UA:7:147064138-152913194:2
7:154119498-157119498:2	UA	cV2F-bLD	rs10266933	0.391133	7:156404062:C:T	FALSE	FALSE	UA:7:154119498-157119498:2
7:154119498-157119498:2	UA	V2D	rs2530739	0.426989	7:156402519:T:A	FALSE	FALSE	UA:7:154119498-157119498:2
7:24291691-27291691:1	UA	cV2F-bLD	rs17381459	0.0993775	7:25793107:A:G	TRUE	TRUE	UA:7:24291691-27291691:1
7:24291691-27291691:1	UA	V2D	rs17152558	0.0957862	7:25791205:G:A	FALSE	FALSE	UA:7:24291691-27291691:1
7:45226963-48226963:1	UA	cV2F-bLD	rs856560	0.289402	7:46726963:T:C	FALSE	TRUE	UA:7:45226963-48226963:1
7:45226963-48226963:1	UA	V2D	rs700750	0.553372	7:46753491:C:A	FALSE	FALSE	UA:7:45226963-48226963:1
7:71537366-76589659:2	UA	cV2F-bLD	rs1636639	0.157033	7:75089659:C:T	FALSE	FALSE	UA:7:71537366-76589659:2
7:71537366-76589659:2	UA	V2D	rs6945340	0.279649	7:75100124:T:C	FALSE	FALSE	UA:7:71537366-76589659:2
8:94469445-97469445:1	UA	cV2F-bLD	rs9297949	0.0542256	8:95969445:A:C	FALSE	TRUE	UA:8:94469445-97469445:1
8:94469445-97469445:1	UA	V2D	rs13278601	0.149531	8:95972974:G:C	FALSE	TRUE	UA:8:94469445-97469445:1
9:129256222-132256222:1	UA	cV2F-bLD	rs56379622	0.0648358	9:130756222:G:A	TRUE	TRUE	UA:9:129256222-132256222:1
9:129256222-132256222:1	UA	V2D	rs62585349	0.358342	9:130749781:G:A	FALSE	TRUE	UA:9:129256222-132256222:1
9:31622509-34622509:1	UA	cV2F-bLD	rs28517717	0.155377	9:33179451:C:T	FALSE	TRUE	UA:9:31622509-34622509:1
9:31622509-34622509:1	UA	V2D	9:33147527:GA:G	0.204662	9:33147527:GA:G	FALSE	FALSE	UA:9:31622509-34622509:1
9:31622509-34622509:2	UA	cV2F-bLD	rs62544387	0.496648	9:33163523:C:G	FALSE	FALSE	UA:9:31622509-34622509:2
9:31622509-34622509:2	UA	V2D	rs56030777	0.469109	9:33163059:G:A	TRUE	TRUE	UA:9:31622509-34622509:2
10:62311678-65311678:1	Urea	cV2F-bLD	rs10821949	0.163362	10:63811678:T:C	FALSE	FALSE	Urea:10:62311678-65311678:1
10:62311678-65311678:1	Urea	V2D	rs6479781	0.17174	10:63805735:G:A	FALSE	FALSE	Urea:10:62311678-65311678:1
17:5685779-8685779:1	Urea	cV2F-bLD	rs117643180	0.779256	17:7185779:C:A	TRUE	TRUE	Urea:17:5685779-8685779:1
17:5685779-8685779:1	Urea	V2D	rs72839768	0.526731	17:7129898:G:A	FALSE	FALSE	Urea:17:5685779-8685779:1
19:47759529-50759529:2	Urea	cV2F-bLD	rs632111	0.0581466	19:49208978:A:G	FALSE	FALSE	Urea:19:47759529-50759529:2
19:47759529-50759529:2	Urea	V2D	rs602662	0.1406	19:49206985:G:A	FALSE	FALSE	Urea:19:47759529-50759529:2
5:175299992-178299992:3	Urea	cV2F-bLD	rs6556314	0.166128	5:176819252:C:T	FALSE	FALSE	Urea:5:175299992-178299992:3
5:175299992-178299992:3	Urea	V2D	rs5030873	0.223305	5:176815124:T:C	FALSE	FALSE	Urea:5:175299992-178299992:3
5:33007460-36007460:1	Urea	cV2F-bLD	rs1542069	0.0954338	5:34507460:A:G	FALSE	FALSE	Urea:5:33007460-36007460:1
5:33007460-36007460:1	Urea	V2D	rs13157326	0.199183	5:34504277:G:A	FALSE	FALSE	Urea:5:33007460-36007460:1
8:80315311-83315311:1	Urea	cV2F-bLD	rs139101727	0.330302	8:81815311:G:GA	FALSE	FALSE	Urea:8:80315311-83315311:1
8:80315311-83315311:1	Urea	V2D	rs2084088	0.174951	8:81811905:C:A	FALSE	FALSE	Urea:8:80315311-83315311:1
16:87346807-90346807:1	Varicose_Veins	cV2F-bLD	rs2002833	0.269315	16:88842117:G:A	FALSE	FALSE	Varicose_Veins:16:87346807-90346807:1
16:87346807-90346807:1	Varicose_Veins	V2D	rs71287183	0.292755	16:88846807:G:GC	TRUE	TRUE	Varicose_Veins:16:87346807-90346807:1
1:219473563-222473563:1	VitD	cV2F-bLD	rs2642442	0.406463	1:220973563:C:T	FALSE	FALSE	VitD:1:219473563-222473563:1
1:219473563-222473563:1	VitD	V2D	rs867772	0.342248	1:220972343:A:G	FALSE	FALSE	VitD:1:219473563-222473563:1
1:829661-3829661:1	VitD	cV2F-bLD	rs6698680	0.288759	1:2329661:A:G	TRUE	TRUE	VitD:1:829661-3829661:1
1:829661-3829661:1	VitD	V2D	rs1123571	0.344805	1:2326009:G:A	FALSE	FALSE	VitD:1:829661-3829661:1
19:9692915-12692915:1	VitD	cV2F-bLD	rs57217136	0.124433	19:11201124:T:C	TRUE	TRUE	VitD:19:9692915-12692915:1
19:9692915-12692915:1	VitD	V2D	19:11202194:GC:G	0.211035	19:11202194:GC:G	FALSE	FALSE	VitD:19:9692915-12692915:1
6:130431092-133431092:1	VitD	cV2F-bLD	rs2246012	0.211219	6:131898208:T:C	TRUE	TRUE	VitD:6:130431092-133431092:1
6:130431092-133431092:1	VitD	V2D	rs2245133	0.146009	6:131931092:T:C	FALSE	FALSE	VitD:6:130431092-133431092:1
1:154610166-157610166:1	WBC	cV2F-bLD	rs41265017	0.210791	1:156146640:G:A	FALSE	FALSE	WBC:1:154610166-157610166:1
1:154610166-157610166:1	WBC	V2D	rs582690	0.167823	1:156088256:C:G	TRUE	TRUE	WBC:1:154610166-157610166:1
1:202158782-209525926:1	WBC	cV2F-bLD	rs4844392	0.121876	1:207991209:C:G	FALSE	TRUE	WBC:1:202158782-209525926:1
1:202158782-209525926:1	WBC	V2D	rs11118612	0.322996	1:207979577:T:A	TRUE	TRUE	WBC:1:202158782-209525926:1
1:55257450-58257450:2	WBC	cV2F-bLD	rs12739971	0.159032	1:56906665:C:T	FALSE	FALSE	WBC:1:55257450-58257450:2
1:55257450-58257450:2	WBC	V2D	rs6421495	0.175803	1:56905445:T:A	FALSE	TRUE	WBC:1:55257450-58257450:2
10:63661903-66661903:2	WBC	cV2F-bLD	rs10995249	0.166281	10:64396916:C:T	FALSE	FALSE	WBC:10:63661903-66661903:2
10:63661903-66661903:2	WBC	V2D	rs16917546	0.262228	10:64397538:T:C	TRUE	TRUE	WBC:10:63661903-66661903:2
10:92149884-102782200:4	WBC	cV2F-bLD	rs115592939	0.0485678	10:97025509:A:C	FALSE	FALSE	WBC:10:92149884-102782200:4
10:92149884-102782200:4	WBC	V2D	rs7067902	0.0946143	10:97020892:A:C	FALSE	FALSE	WBC:10:92149884-102782200:4
11:10635604-13635604:2	WBC	cV2F-bLD	rs12295574	0.161122	11:10671667:G:A	FALSE	FALSE	WBC:11:10635604-13635604:2
11:10635604-13635604:2	WBC	V2D	rs10840458	0.285744	11:10677854:T:C	FALSE	FALSE	WBC:11:10635604-13635604:2
11:116581270-124019281:2	WBC	cV2F-bLD	rs11600178	0.270188	11:122519352:G:A	FALSE	FALSE	WBC:11:116581270-124019281:2
11:116581270-124019281:2	WBC	V2D	rs11602323	0.235781	11:122519281:T:G	TRUE	TRUE	WBC:11:116581270-124019281:2
12:118609284-125921453:1	WBC	cV2F-bLD	rs11378677	0.16799	12:122253304:G:GC	FALSE	FALSE	WBC:12:118609284-125921453:1
12:118609284-125921453:1	WBC	V2D	rs1168666	0.118127	12:122243905:C:T	FALSE	FALSE	WBC:12:118609284-125921453:1
12:2833203-7999533:5	WBC	cV2F-bLD	rs10849442	0.332939	12:6435575:C:T	FALSE	TRUE	WBC:12:2833203-7999533:5
12:2833203-7999533:5	WBC	V2D	rs740841	0.211161	12:6433289:C:T	FALSE	FALSE	WBC:12:2833203-7999533:5
13:27104007-30104007:4	WBC	cV2F-bLD	rs4397962	0.27017	13:28687084:T:C	FALSE	FALSE	WBC:13:27104007-30104007:4
13:27104007-30104007:4	WBC	V2D	rs57453590	0.364702	13:28679426:A:AT	FALSE	FALSE	WBC:13:27104007-30104007:4
13:49330002-53843004:2	WBC	cV2F-bLD	rs532641	0.185943	13:49482606:T:C	FALSE	FALSE	WBC:13:49330002-53843004:2
13:49330002-53843004:2	WBC	V2D	rs9562854	0.357359	13:49453672:T:G	FALSE	FALSE	WBC:13:49330002-53843004:2
14:33823160-36823160:2	WBC	cV2F-bLD	rs696	0.543357	14:35871093:C:T	FALSE	TRUE	WBC:14:33823160-36823160:2
14:33823160-36823160:2	WBC	V2D	rs8904	0.505641	14:35871217:G:A	TRUE	TRUE	WBC:14:33823160-36823160:2
14:67699111-70699111:2	WBC	cV2F-bLD	rs17106981	0.0752421	14:69878455:G:A	FALSE	FALSE	WBC:14:67699111-70699111:2
14:67699111-70699111:2	WBC	V2D	rs71423358	0.123746	14:69862376:C:A	FALSE	FALSE	WBC:14:67699111-70699111:2
14:67699111-70699111:3	WBC	cV2F-bLD	rs151130336	0.14411	14:69239219:T:TAATAA	FALSE	FALSE	WBC:14:67699111-70699111:3
14:67699111-70699111:3	WBC	V2D	rs57786342	0.173609	14:69260028:G:A	FALSE	TRUE	WBC:14:67699111-70699111:3
14:91618229-94618229:2	WBC	cV2F-bLD	rs2180369	0.184316	14:93516465:T:C	FALSE	FALSE	WBC:14:91618229-94618229:2
14:91618229-94618229:2	WBC	V2D	rs28688110	0.182123	14:93511785:A:T	TRUE	TRUE	WBC:14:91618229-94618229:2
14:91618229-94618229:3	WBC	cV2F-bLD	rs11622871	0.0724071	14:93016815:A:G	TRUE	TRUE	WBC:14:91618229-94618229:3
14:91618229-94618229:3	WBC	V2D	rs7157029	0.118396	14:93017566:G:A	FALSE	FALSE	WBC:14:91618229-94618229:3
14:99687649-107146179:5	WBC	cV2F-bLD	rs767003551	0.26864	14:103879798:CTG:C	TRUE	TRUE	WBC:14:99687649-107146179:5
14:99687649-107146179:5	WBC	V2D	rs3759582	0.168617	14:103989892:A:C	FALSE	FALSE	WBC:14:99687649-107146179:5
17:3826162-9242601:4	WBC	cV2F-bLD	rs7222451	0.403981	17:8199481:G:A	FALSE	FALSE	WBC:17:3826162-9242601:4
17:3826162-9242601:4	WBC	V2D	rs9908765	0.589421	17:8214427:G:A	FALSE	FALSE	WBC:17:3826162-9242601:4
17:77546643-81195210:1	WBC	cV2F-bLD	rs9902102	0.349645	17:81075836:G:C	FALSE	TRUE	WBC:17:77546643-81195210:1
17:77546643-81195210:1	WBC	V2D	rs77182059	0.360295	17:81072675:T:C	FALSE	FALSE	WBC:17:77546643-81195210:1
18:19271130-22271130:3	WBC	cV2F-bLD	rs2043026	0.336819	18:21640515:G:A	FALSE	TRUE	WBC:18:19271130-22271130:3
18:19271130-22271130:3	WBC	V2D	rs4800540	0.643591	18:21640817:C:T	FALSE	FALSE	WBC:18:19271130-22271130:3
18:66019180-69019180:1	WBC	cV2F-bLD	rs1790964	0.0525156	18:67519180:A:C	FALSE	FALSE	WBC:18:66019180-69019180:1
18:66019180-69019180:1	WBC	V2D	rs7244202	0.0672826	18:67527701:T:C	FALSE	FALSE	WBC:18:66019180-69019180:1
3:126881270-129881270:2	WBC	cV2F-bLD	rs7646596	0.237565	3:128320345:T:G	TRUE	TRUE	WBC:3:126881270-129881270:2
3:126881270-129881270:2	WBC	V2D	rs538306659	0.375825	3:128321873:AG:A	FALSE	FALSE	WBC:3:126881270-129881270:2
4:101949131-107364529:4	WBC	cV2F-bLD	rs13135092	0.522014	4:103198082:A:G	FALSE	FALSE	WBC:4:101949131-107364529:4
4:101949131-107364529:4	WBC	V2D	rs13107325	0.688059	4:103188709:C:T	FALSE	FALSE	WBC:4:101949131-107364529:4
4:146768027-149768027:1	WBC	cV2F-bLD	rs2163012	0.0658356	4:148268027:G:A	FALSE	FALSE	WBC:4:146768027-149768027:1
4:146768027-149768027:1	WBC	V2D	rs1429139	0.120862	4:148284104:T:A	FALSE	FALSE	WBC:4:146768027-149768027:1
5:0-2785974:1	WBC	cV2F-bLD	rs7705526	0.296787	5:1285974:C:A	FALSE	TRUE	WBC:5:0-2785974:1
5:0-2785974:1	WBC	V2D	rs7726159	0.360878	5:1282319:C:A	FALSE	FALSE	WBC:5:0-2785974:1
6:132111226-139742623:4	WBC	cV2F-bLD	rs2327528	0.248369	6:135042141:G:A	FALSE	FALSE	WBC:6:132111226-139742623:4
6:132111226-139742623:4	WBC	V2D	rs9376055	0.225578	6:135043731:C:T	FALSE	FALSE	WBC:6:132111226-139742623:4
7:129242066-132242066:3	WBC	cV2F-bLD	rs205711	0.261498	7:130612085:T:G	FALSE	FALSE	WBC:7:129242066-132242066:3
7:129242066-132242066:3	WBC	V2D	rs205712	0.318826	7:130612808:G:C	FALSE	FALSE	WBC:7:129242066-132242066:3
7:132882330-135882330:1	WBC	cV2F-bLD	rs4728335	0.146074	7:134382330:G:C	FALSE	FALSE	WBC:7:132882330-135882330:1
7:132882330-135882330:1	WBC	V2D	rs6973339	0.18554	7:134388544:G:T	FALSE	FALSE	WBC:7:132882330-135882330:1
7:48804461-51804461:1	WBC	cV2F-bLD	rs748374	0.277022	7:50268043:C:T	FALSE	FALSE	WBC:7:48804461-51804461:1
7:48804461-51804461:1	WBC	V2D	rs9656588	0.411907	7:50306780:T:C	TRUE	TRUE	WBC:7:48804461-51804461:1
8:29256870-32256870:1	WBC	cV2F-bLD	rs117852425	0.412312	8:30485819:C:T	FALSE	FALSE	WBC:8:29256870-32256870:1
8:29256870-32256870:1	WBC	V2D	rs116898861	0.511121	8:30756870:C:T	FALSE	FALSE	WBC:8:29256870-32256870:1
9:137816744-140816744:1	WBC	cV2F-bLD	rs11145974	0.183796	9:139316744:C:T	FALSE	TRUE	WBC:9:137816744-140816744:1
9:137816744-140816744:1	WBC	V2D	rs1130640	0.291197	9:139317979:C:T	FALSE	TRUE	WBC:9:137816744-140816744:1
9:20490457-23490457:2	WBC	cV2F-bLD	rs6475611	0.609136	9:22151139:G:A	FALSE	FALSE	WBC:9:20490457-23490457:2
9:20490457-23490457:2	WBC	V2D	rs10757287	0.585501	9:22143570:A:T	FALSE	FALSE	WBC:9:20490457-23490457:2
9:34186376-37186376:1	WBC	cV2F-bLD	rs3793537	0.28383	9:35687556:G:C	FALSE	TRUE	WBC:9:34186376-37186376:1
9:34186376-37186376:1	WBC	V2D	rs3793539	0.188381	9:35689950:A:T	TRUE	TRUE	WBC:9:34186376-37186376:1
1:198557503-201557503:1	WHRadjBMI	cV2F-bLD	rs12131072	0.476828	1:200057503:C:T	TRUE	TRUE	WHRadjBMI:1:198557503-201557503:1
1:198557503-201557503:1	WHRadjBMI	V2D	rs3828112	0.696342	1:200042031:T:C	FALSE	FALSE	WHRadjBMI:1:198557503-201557503:1
10:93846428-96846428:2	WHRadjBMI	cV2F-bLD	rs11187139	0.0954767	10:94466427:T:C	FALSE	FALSE	WHRadjBMI:10:93846428-96846428:2
10:93846428-96846428:2	WHRadjBMI	V2D	rs1111875	0.412155	10:94462882:C:T	FALSE	FALSE	WHRadjBMI:10:93846428-96846428:2
11:0-2323586:2	WHRadjBMI	cV2F-bLD	rs7928917	0.314808	11:819464:T:G	TRUE	TRUE	WHRadjBMI:11:0-2323586:2
11:0-2323586:2	WHRadjBMI	V2D	rs1138714	0.250378	11:825110:A:G	FALSE	FALSE	WHRadjBMI:11:0-2323586:2
11:8820608-11820608:1	WHRadjBMI	cV2F-bLD	rs12419064	0.0670655	11:10320608:A:G	TRUE	TRUE	WHRadjBMI:11:8820608-11820608:1
11:8820608-11820608:1	WHRadjBMI	V2D	rs11042725	0.321858	11:10325325:C:A	FALSE	FALSE	WHRadjBMI:11:8820608-11820608:1
12:24953283-35290043:1	WHRadjBMI	cV2F-bLD	rs718314	0.125059	12:26453283:A:G	FALSE	FALSE	WHRadjBMI:12:24953283-35290043:1
12:24953283-35290043:1	WHRadjBMI	V2D	rs1027087	0.207702	12:26470850:T:A	FALSE	FALSE	WHRadjBMI:12:24953283-35290043:1
17:16043722-19043722:3	WHRadjBMI	cV2F-bLD	rs2660834	0.142915	17:17375254:C:T	FALSE	FALSE	WHRadjBMI:17:16043722-19043722:3
17:16043722-19043722:3	WHRadjBMI	V2D	rs35944094	0.210406	17:17400635:G:GC	FALSE	FALSE	WHRadjBMI:17:16043722-19043722:3
2:164001927-167001927:1	WHRadjBMI	cV2F-bLD	rs10195252	0.324168	2:165513091:T:C	FALSE	FALSE	WHRadjBMI:2:164001927-167001927:1
2:164001927-167001927:1	WHRadjBMI	V2D	rs5835988	0.349386	2:165501927:T:TG	FALSE	FALSE	WHRadjBMI:2:164001927-167001927:1
3:136617564-139617564:1	WHRadjBMI	cV2F-bLD	rs13083299	0.0732153	3:138117564:A:G	FALSE	FALSE	WHRadjBMI:3:136617564-139617564:1
3:136617564-139617564:1	WHRadjBMI	V2D	rs9872754	0.213716	3:138117985:C:T	TRUE	TRUE	WHRadjBMI:3:136617564-139617564:1
4:122257748-125257748:1	WHRadjBMI	cV2F-bLD	rs308403	0.633416	4:123757748:C:T	FALSE	FALSE	WHRadjBMI:4:122257748-125257748:1
4:122257748-125257748:1	WHRadjBMI	V2D	rs2922979	0.735641	4:123748616:C:G	FALSE	TRUE	WHRadjBMI:4:122257748-125257748:1
5:171801982-174801982:2	WHRadjBMI	cV2F-bLD	rs6859752	0.10167	5:171851934:C:T	FALSE	FALSE	WHRadjBMI:5:171801982-174801982:2
5:171801982-174801982:2	WHRadjBMI	V2D	rs6866204	0.168419	5:171853158:G:A	FALSE	FALSE	WHRadjBMI:5:171801982-174801982:2
6:138331981-141331981:1	WHRadjBMI	cV2F-bLD	rs635769	0.245923	6:139831981:T:C	FALSE	FALSE	WHRadjBMI:6:138331981-141331981:1
6:138331981-141331981:1	WHRadjBMI	V2D	rs679582	0.390503	6:139831180:G:A	TRUE	TRUE	WHRadjBMI:6:138331981-141331981:1
6:40200858-45257896:4	WHRadjBMI	cV2F-bLD	rs9394965	0.380599	6:43794752:T:C	FALSE	FALSE	WHRadjBMI:6:40200858-45257896:4
6:40200858-45257896:4	WHRadjBMI	V2D	rs9367176	0.189034	6:43793858:C:T	FALSE	TRUE	WHRadjBMI:6:40200858-45257896:4
7:128935181-131935181:1	WHRadjBMI	cV2F-bLD	rs287621	0.126956	7:130435181:T:C	FALSE	FALSE	WHRadjBMI:7:128935181-131935181:1
7:128935181-131935181:1	WHRadjBMI	V2D	rs6961342	0.165224	7:130433944:C:A	FALSE	FALSE	WHRadjBMI:7:128935181-131935181:1
7:5746846-8746846:1	Worrier	cV2F-bLD	rs13226913	0.157773	7:7246846:T:C	FALSE	TRUE	Worrier:7:5746846-8746846:1
7:5746846-8746846:1	Worrier	V2D	rs57552003	0.179068	7:7223104:G:A	FALSE	FALSE	Worrier:7:5746846-8746846:1

### Sheet: S4_removed
Table S4: List of the 20 independent East-Asian GWAS
Trait	N
Atrial Fibrillation	36792
Age at Menarche	67029
Age at Menopause	43861
Basophil Count	62076
Body Mass Index	158284
Estimated Glomerular Filtration Rate	143658
Eosinophil Count	62076
Hemoglobin A1c	42790
Height	151569
Hematocrit	108757
Lymphocyte Count	62076
MCH Concentration	108728
Mean Corpuscular Volume	108256
Major Depressive Disorder	10640
Neutrophil Count	62076
Platelet Count	108208
Rheumatoid Arthritis	22343
Systolic Blood Pressure	136597
Total Cholesterol	128305
Triglyceride	105597
